# Multivariable Mendelian Randomization Analysis Reveals the Protective Effect of Restless Legs Syndrome against Lower Limb Venous Diseases and Pulmonary Embolism

**DOI:** 10.1101/2024.08.27.24312632

**Authors:** Ru-Yu Zhang, Cheng Wen, Ru-Lin Geng, Jie-Hua Su, Xiao-Huan Liu, Zhuo-Ying Lai, En-Xiang Tao, Fu-Jia Li

## Abstract

**Objectives:** Lower limb immobility is a significant risk factor for peripheral vascular diseases, such as venous thromboembolism (VTE). Restless legs syndrome (RLS) is characterized by an irresistible urge to move the lower limbs to alleviate discomfort. The impact of RLS on lower limb vascular diseases is unclear.

**Methods:** This study used a two-sample Mendelian Randomization (MR) approach to assess the effect of RLS on the risk of seven arterial and seven venous diseases. Conducted in three stages, the study used different RLS datasets for discovery (Didriksen et al.) and replication (EU-RLS-GENE consortium) analyses across all the stages to ensure robust conclusions. Univariable MR (UVMR) was applied to analyze the causal relationship between RLS and 14 vascular diseases. Multivariable MR (MVMR) included covariates like BMI, smoking status, alcohol intake, and educational attainment. In the final stage, accelerometer-based physical activity at 12 different times were incorporated in MVMR analysis to determine if RLS influences lower limb vascular diseases by increasing limb activity.

**Results:** RLS was associated with a reduced risk of six venous diseases, including varicose veins, superficial phlebitis, VTE, and pulmonary embolism. These findings remained robust after adjusting for covariates but lost significance after accounting for nighttime physical activity.

**Conclusion:** RLS may lower the risk of venous diseases and pulmonary embolism by increasing nocturnal limb activity. This finding is particularly relevant for pregnant women and individuals with renal impairment, who are at high risk for both RLS and VTE. Further research is needed to validate these conclusions.

## Supplementary material for "Multivariable Mendelian Randomization Analysis Reveals the Protective Effect of Restless Legs Syndrome against Lower Limb Venous Diseases and Pulmonary Embolism": Tables S1-13

### Sheet: Catalogue
Catalogue
Table S1. Characteristics of GWAS data in this study
Table S2. STROBE-MR checklist of recommended items to address in reports of Mendelian randomization studies.
Table S3. IVs used to investigate the relationships between RLS and lower limb vascular diseases in discovery and replication analysis.
Table S4. Detailed information of IVs-phenotype associations using LD link.
Table S5. Exploring the impact of RLS on lower limb vascular diseases using forward UVMR analysis.
Table S6. Sensitivity analysis of forward UVMR calculation results.
Table S7. Leave-one-out analysis of forward UVMR calculation results
Table S8. IVs used to investigate the reverse causalities between RLS and lower limb vascular diseases through reverse UVMR analysis.
Table S9. Estimate the reverse causalities between RLS and lower limb vascular diseases through reverse UVMR analysis.
Table S10. Sensitivity analysis of reverse UVMR calculation results.
Table S11. Sensitivity analysis of MVMR calculation results (adjusting for pleiotropy).
Table S12. MVMR calculation results (adjusting for physical activity).
Table S13. Sensitivity analysis of MVMR calculation results (adjusting for physical activity).

### Sheet: Table S1
Table S1. Characteristics of GWAS data in this study
Phenotype	Data source (PMID/GWAS Catalog ID/IEU ID)	Sample size overall or case/control	Ancestry	Consortium or cohort study	Diagnostic criteria
Exposure
RLS (Discovery dataset)	Download from https://www.decode.com/summarydata/; PMID: 33239738	10,257/470,725	European; The RLS data originated from large cohorts of the UK, Iceland, Demark, the Netherlands, and the US	deCODE (2,636 cases, 11,448 controls); INTERVAL study (3,065 cases, 24,923 controls); UK Biobank (1,916 cases, 406649 controls); DBDS (1,379 cases, 25,186 controls); Donor InSight-III (565 cases, 1,798 controls); Emory cohort (696 casees, 721 controls)	deCODE: Self-completed questionnaire based on the International RLS Study Group (IRLSSG) diagnostic criteria; INTERVAL & DBDS: Cambridge-Hopkins RLS questionnaire (CH-RLSq); UK Biobank: ICD-10 code G25.8; Donor InSight-III: Questionnaire based on IRLSSG criteria; Emory: RLS status clinically verified by clinicians supplemented by objective measurements of periodic leg movements in sleep (PLMS) and additional diagnostic features;
RLS (Replication dataset)	GWAS Catalog ID: GCST90399568	7,248/19,802	European; RLS cases were recruited in European countries (Austria, Czech Republic, Estonia, Finland, France, Germany and Greece), Canada (Quebec) and the USA; Controls were either population-based unscreened controls (Austria, Estonia, Finland, France, Germany) or healthy individuals recruited in hospitals (Canada, Czech Republic, Greece, USA)	International EU-RLS-GENE consortium	EU-RLS-GENE: Diagnosed in a face-to-face interview by an expert neurologist or sleep specialist based on IRLSSG diagnostic criteria
Confounders for MVMR
Body mass index	IEU ID: ebi-a-GCST90029007	532396	European	UK Biobank	——
Smoking status	IEU ID: ebi-a-GCST90029014	462434			——
Alcohol intake frequency	IEU ID: ukb-b-5779	462346			——
Years of schooling	IEU ID: ieu-a-1239	461457			——
Mediators for MVMR
Physical activity (at 12am-2am, 2am-4am, 4am-6am, 6am-8am, 8am-10am, 10am-12pm, 12pm-2pm, 2pm-4pm, 4pm-6pm, 6pm-8pm, 8pm-10pm, 10pm-12am, respectively)	IEU ID: ebi-a-GCST90061409 to ebi-a-GCST90061420	88411	European	UK Biobank	——
Outcome
Diseases of arteries, arterioles and capillaries	https://r11.finngen.fi/	26,613/231,952	European	FinnGen database	ICD-10 — I70-I79
Peripheral arterial sclerosis		17,832/420,324			ICD-10 — I70; ICD-9 — 440|4370|4371X; ICD-8 — 440
Raynaud syndrome, Buerger's disease, etc.		2,793/420,324			ICD-10 — I73; ICD-9 — 443; ICD-8 — 443
Buerger's disease (Thromboangiitis obliterans)		115/420,324			ICD-10 — I73.1; ICD-9 — 4431A; ICD-8 — 44310
Arterial embolism and thrombosis		2,049/420,324			ICD-10 — I74.0; ICD-10 — I74.3; ICD-10 — I74; ICD-9 — 4440A; ICD-9 — 4442A; ICD-9 — 444; ICD-8 — 44400; ICD-8 — 444
Arterial embolism and thrombosis of lower extremity artery		1,170/420,324			ICD-10 — I74.3; ICD-9 — 4442A
Other diseases of arteries and capillaries		3,208/420,324			ICD-10 — I77, I78, I79*; ICD-9 — 447|448; ICD-8 — 447|448
Diseases of veins, lymphatic vessels and lymph nodes		60,873/392,860			ICD-10 — I80-I89
Superficial phlebitis and thrombophlebitis		8,602/392,860			ICD-10 — I80; ICD-9 — 4519X|4518X; ICD-8 — 451
Venous thromboembolism (including pregnancy complications)		23,367/430,366			ICD-10 — I26, I80, O87.1, O88.2; ICD-9 — 415|451|6713|6714|6732; ICD-8 — 450|451|671|6739
DVT of lower extremities		7,216/392,860			ICD-10 — I80.1, I80.20, I80.29; ICD-9 — 4511A
Pulmonary embolism		11,269/441,336			ICD-10 — I26; ICD-9 — 415; ICD-8 — 450
Varicose veins of lower extremities		34,542/392,860			ICD-10 — I83; ICD-9 — 454; ICD-8 — 454
Other disorders of veins		15,929/392,860			ICD-10 — I87; ICD-9 — 459[1-2]
Abbreviations: DVT, Deep vein thrombosis; GWAS, Genome-wide association study; IEU, Integrative epidemiology unit database; MVMR, Multivariate Mendelian randomization; RLS, Restless legs syndrome

### Sheet: Table S2
Table S2. STROBE-MR checklist of recommended items to address in reports of Mendelian randomization studies.1 2
Item No.	Section	Checklist item	Page No.
1	TITLE and ABSTRACT	Indicate Mendelian randomization (MR) as the study’s design in the title and/or the abstract if that is a main purpose of the study	1
	INTRODUCTION
2	Background	Explain the scientific background and rationale for the reported study. What is the exposure? Is a potential causal relationship between exposure and outcome plausible? Justify why MR is a helpful method to address the study question	Page 5, 6
3	Objectives	State specific objectives clearly, including pre-specified causal hypotheses (if any). State that MR is a method that, under specific assumptions, intends to estimate causal effects	Page 7
	METHODS
4	Study design and data sources	Present key elements of the study design early in the article. Consider including a table listing sources of data for all phases of the study. For each data source contributing to the analysis, describe the following:
	a)	Setting: Describe the study design and the underlying population, if possible. Describe the setting, locations, and relevant dates, including periods of recruitment, exposure, follow-up, and data collection, when available.	Table S1
	b)	Participants: Give the eligibility criteria, and the sources and methods of selection of participants. Report the sample size, and whether any power or sample size calculations were carried out prior to the main analysis	Table S1; Page 8,9,10
	c)	Describe measurement, quality control and selection of genetic variants	Page 11
	d)	For each exposure, outcome, and other relevant variables, describe methods of assessment and diagnostic criteria for diseases	Page 8,9,10
	e)	Provide details of ethics committee approval and participant informed consent, if relevant	Page 8
5	Assumptions	Explicitly state the three core IV assumptions for the main analysis (relevance, independence and exclusion restriction) as well assumptions for any additional or sensitivity analysis	Page 8
6	Statistical methods: main analysis	Describe statistical methods and statistics used
	a)	Describe how quantitative variables were handled in the analyses (i.e., scale, units, model)	Page 11,12,13
	b)	Describe how genetic variants were handled in the analyses and, if applicable, how their weights were selected	Page 11
	c)	Describe the MR estimator (e.g. two-stage least squares, Wald ratio) and related statistics. Detail the included covariates and, in case of two-sample MR, whether the same covariate set was used for adjustment in the two samples	Page 11,12
	d)	Explain how missing data were addressed	NA
	e)	If applicable, indicate how multiple testing was addressed	Figure1; Page 12
7	Assessment of assumptions	Describe any methods or prior knowledge used to assess the assumptions or justify their validity	Page 11,12
8	Sensitivity analyses and additional analyses	Describe any sensitivity analyses or additional analyses performed (e.g. comparison of effect estimates from different approaches, independent replication, bias analytic techniques, validation of instruments, simulations)	Page 11,12
9	Software and pre-registration
	a)	Name statistical software and package(s), including version and settings used	Page 13
	b)	State whether the study protocol and details were pre-registered (as well as when and where)	NA
	RESULTS
10	Descriptive data
	a)	Report the numbers of individuals at each stage of included studies and reasons for exclusion. Consider use of a flow diagram	TableS1 Page 8,9,10
	b)	Report summary statistics for phenotypic exposure(s), outcome(s), and other relevant variables (e.g. means, SDs, proportions)	Figrue 2,3
	c)	If the data sources include meta-analyses of previous studies, provide the assessments of heterogeneity across these studies	NA
	d)	For two-sample MR:	Page 8,9,10
		i. Provide justification of the similarity of the genetic variant-exposure associations between the exposure and outcome samples
		ii. Provide information on the number of individuals who overlap between the exposure and outcome studies
11	Main results
	a)	Report the associations between genetic variant and exposure, and between genetic variant and outcome, preferably on an interpretable scale	Page 13,14; Table S3,8
	b)	Report MR estimates of the relationship between exposure and outcome, and the measures of uncertainty from the MR analysis, on an interpretable scale, such as odds ratio or relative risk per SD difference	Figure 2,3
	c)	If relevant, consider translating estimates of relative risk into absolute risk for a meaningful time period	NA
	d)	Consider plots to visualize results (e.g. forest plot, scatterplot of associations between genetic variants and outcome versus between genetic variants and exposure)	Figure 2,3
12	Assessment of assumptions
	a)	Report the assessment of the validity of the assumptions	Table S6, 7,10,11,13
	b)	Report any additional statistics (e.g., assessments of heterogeneity across genetic variants, such as I2, Q statistic or E-value)	Table S6, 7,10,11,13
13	Sensitivity analyses and additional analyses
	a)	Report any sensitivity analyses to assess the robustness of the main results to violations of the assumptions	Table S6, 7,10,11,13
	b)	Report results from other sensitivity analyses or additional analyses	Figure 2,3; Table S6, 7,10,11,13
	c)	Report any assessment of direction of causal relationship (e.g., bidirectional MR)	Page 11; Page 3,6,9
	d)	When relevant, report and compare with estimates from non-MR analyses	NA
	e)	Consider additional plots to visualize results (e.g., leave-one-out analyses)	Figure 2,3
	DISCUSSION
14	Key results	Summarize key results with reference to study objectives	Page 17,18
15	Limitations	Discuss limitations of the study, taking into account the validity of the IV assumptions, other sources of potential bias, and imprecision. Discuss both direction and magnitude of any potential bias and any efforts to address them	Page 20,21
16	Interpretation
	a)	Meaning: Give a cautious overall interpretation of results in the context of their limitations and in comparison with other studies	Page 19
	b)	Mechanism: Discuss underlying biological mechanisms that could drive a potential causal relationship between the investigated exposure and the outcome, and whether the gene-environment equivalence assumption is reasonable. Use causal language carefully, clarifying that IV estimates may provide causal effects only under certain assumptions	Page 19
	c)	Clinical relevance: Discuss whether the results have clinical or public policy relevance, and to what extent they inform effect sizes of possible interventions	Page 20
17	Generalizability	Discuss the generalizability of the study results (a) to other populations, (b) across other exposure periods/timings, and (c) across other levels of exposure	Page 20,21
	OTHER INFORMATION
18	Funding	Describe sources of funding and the role of funders in the present study and, if applicable, sources of funding for the databases and original study or studies on which the present study is based	Page 21
19	Data and data sharing	Provide the data used to perform all analyses or report where and how the data can be accessed, and reference these sources in the article. Provide the statistical code needed to reproduce the results in the article, or report whether the code is publicly accessible and if so, where	Page 8,9,10 Table S1
20	Conflicts of Interest	All authors should declare all potential conflicts of interest	Page 21
This checklist is copyrighted by the Equator Network under the Creative Commons Attribution 3.0 Unported (CC BY 3.0) license.
1. Skrivankova VW, Richmond RC, Woolf BAR, Yarmolinsky J, Davies NM, Swanson SA, et al. Strengthening the Reporting of Observational Studies in Epidemiology using Mendelian Randomization (STROBE-MR) Statement. JAMA. 2021;under review.
2. Skrivankova VW, Richmond RC, Woolf BAR, Davies NM, Swanson SA, VanderWeele TJ, et al. Strengthening the Reporting of Observational Studies in Epidemiology using Mendelian Randomisation (STROBE-MR): Explanation and Elaboration. BMJ. 2021;375:n2233.

### Sheet: Table S3
Table S3. IVs used to investigate the relationships between RLS and lower limb vascular diseases in discovery and replication analysis.
IVs classification	SNP	Effect allele	Other allele	Beta	Se	Eaf	Chr	Pos	Pval	Sample size	R2	F_value	F_Mean
Discovery dataset	rs10068599	T	C	0.0907544	0.0165656	0.3264	5	171001975	4.29e-08	480982	0.00362174	1748.32	5557.76
Discovery dataset	rs10177089	C	T	-0.107585	0.0158161	0.4017	2	3996030	1.03e-11	480982	0.0055636	2690.95	5557.76
Discovery dataset	rs10188680	T	A	0.0898407	0.0163976	0.4188	2	189584800	4.28e-08	480982	0.00392924	1897.34	5557.76
Discovery dataset	rs10769894	A	G	-0.11205	0.0162728	0.4369	11	8313948	5.75e-12	480982	0.00617757	2989.76	5557.76
Discovery dataset	rs111652004	T	G	-0.187535	0.0280234	0.1067	15	47068169	2.2e-11	480982	0.00670435	3246.43	5557.76
Discovery dataset	rs112716420	G	C	0.215918	0.0286519	0.0778	7	1343010	4.85e-14	480982	0.00668976	3239.31	5557.76
Discovery dataset	rs113851554	T	G	0.633928	0.0298524	0.0645	2	66523432	4.5e-100	480982	0.0484968	24514.9	5557.76
Discovery dataset	rs11925493	G	A	-0.102033	0.0166987	0.345	3	130793430	9.95e-10	480982	0.00470511	2273.76	5557.76
Discovery dataset	rs2116050	G	A	0.117783	0.0157787	0.4612	2	67845631	8.35e-14	480982	0.00689465	3339.21	5557.76
Discovery dataset	rs3112620	T	A	-0.199671	0.0161032	0.4026	16	52596984	2.63e-35	480982	0.0191778	9404.52	5557.76
Discovery dataset	rs3784709	T	C	-0.191161	0.0171579	0.3227	15	67779937	7.9e-29	480982	0.0159737	7807.76	5557.76
Discovery dataset	rs4714163	C	T	-0.266573	0.0175972	0.2975	6	38470995	7.74e-52	480982	0.0297027	14723.7	5557.76
Discovery dataset	rs6695805	A	C	0.136278	0.0158674	0.4007	1	106654300	8.81e-18	480982	0.00891954	4328.73	5557.76
Discovery dataset	rs72704318	T	G	0.142367	0.0200098	0.1795	9	8843628	1.12e-12	480982	0.00597026	2888.82	5557.76
Discovery dataset	rs7620647	A	G	0.107957	0.0176976	0.247	3	3443931	1.06e-09	480982	0.00433536	2094.3	5557.76
Discovery dataset	rs996064	T	A	0.187309	0.0337281	0.0542	15	35916797	2.8e-08	480982	0.00359705	1736.35	5557.76
Replication dataset	rs113647454	A	G	-0.1811	9.169e-11	0.243	2	158302561	0.028	27050	0.0120662	330.352	1624.05
Replication dataset	rs113851554	T	G	1.3116	2.57e-193	0.0879	2	66523432	0.0442	27050	0.275844	10303.1	1624.05
Replication dataset	rs12450895	A	G	0.1649	1.34e-08	0.2124	17	48695414	0.029	27050	0.0090977	248.334	1624.05
Replication dataset	rs12685098	A	G	0.2658	7.319e-18	0.1671	9	8849933	0.0309	27050	0.0196657	542.588	1624.05
Replication dataset	rs1820987	T	C	-0.1795	6.528e-14	0.5418	2	67842735	0.0239	27050	0.0159975	439.736	1624.05
Replication dataset	rs3104769	T	C	-0.3012	4.933e-34	0.3928	16	52593319	0.0248	27050	0.0432756	1223.46	1624.05
Replication dataset	rs442083	C	G	0.2094	7.279e-13	0.2774	20	64162647	0.0292	27050	0.0175787	483.977	1624.05
Replication dataset	rs7622190	A	C	-0.1692	6.327e-10	0.763	3	3452934	0.0274	27050	0.0103539	282.982	1624.05
Replication dataset	rs79490801	A	G	-0.3821	1.05e-09	0.0438	15	47011084	0.0626	27050	0.0122294	334.878	1624.05
Replication dataset	rs868036	A	T	0.3698	3.557e-45	0.6926	15	67762675	0.0262	27050	0.0582305	1672.4	1624.05
Replication dataset	rs9369062	A	C	0.4167	8.953e-51	0.7269	6	38469527	0.0278	27050	0.0689403	2002.77	1624.05

### Sheet: Table S4
Table S4. Detailed information of IVs-phenotype associations using LD link.
Classification	SNP	Trait	PMID	OR	Pval
Discovery analysis	rs10068599	Body mass index	37280435	0.0081-0.0168	3e-08
Discovery analysis	rs10068599	Smooth-surface caries	23470693	NA	2e-07
Discovery analysis	rs10068599	Suicide attempt severity in mood disorders	33783297	NA	7e-07
Discovery analysis	rs10068599	BMI (standard GWA)	37106081	0.065-0.135	2e-08
Discovery analysis	rs10068599	Smoking initiation	36477530	0.0088-0.012	5e-35
Discovery analysis	rs10068599	Coffee intake (standard GWA)	37106081	0.022-0.047	4e-08
Discovery analysis	rs10068599	Smoking initiation	36477530	0.0089-0.0121	2e-35
Discovery analysis	rs10068599	Body mass index	38538606	0.015-0.025	1e-13
Discovery analysis	rs10068599	Whole body fat mass (UKB data field 23100)	38538606	0.013-0.024	2e-12
Discovery analysis	rs10068599	Body fat percentage (adjusted for testosterone and SHBG)	37867527	0.071-0.149	2e-08
Discovery analysis	rs10068599	Smoking initiation (ever regular vs never regular)	30643251	0.011-0.022	9e-10
Discovery analysis	rs10068599	Smoking initiation	36477530	0.0082-0.0118	7e-27
Discovery analysis	rs10068599	Smoking initiation (ever regular vs never regular) (MTAG)	30643251	0.0063-0.0108	2e-13
Discovery analysis	rs10068599	Smoking initiation	36477530	0.0083-0.0121	5e-27
Discovery analysis	rs10068599	Smoking initiation	36477530	0.0086-0.0124	1e-28
Discovery analysis	rs10068599	Smoking initiation (MTAG)	37156939	0.0063-0.013	2e-08
Discovery analysis	rs10068599	Body mass index	38538606	0.015-0.026	7e-14
Discovery analysis	rs10068599	Whole body fat mass (UKB data field 23100)	38538606	0.014-0.024	1e-12
Discovery analysis	rs10068599	Educational attainment (MTAG)	30038396	0.0061-0.0115	4e-10
Discovery analysis	rs10068599	Highest math class taken (MTAG)	30038396	0.0085-0.0155	1e-11
Discovery analysis	rs10068599	Highest math class taken	30038396	0.0092-0.0186	5e-09
Discovery analysis	rs10068599	Smoking status (ever vs never smokers)	30643258	0.0094-0.0179	3e-10
Discovery analysis	rs10068599	Self-reported math ability (MTAG)	30038396	0.0069-0.0143	5e-08
Discovery analysis	rs10068599	Lifetime smoking	34855049	NA	6e-10
Discovery analysis	rs10068599	Restless legs syndrome	33239738	1.06-1.12	7e-10
Discovery analysis	rs10068599	Externalizing behaviour (multivariate analysis)	34446935	0.007-0.011	3e-13
Discovery analysis	rs10068599	Smoking status	30595370	NA	1e-08
Discovery analysis	rs10068599	HDL cholesterol	30275531	0.014-0.023-1	2e-14
Discovery analysis	rs10068599	Body mass index	30108127	NA	7e-22
Discovery analysis	rs10068599	Body mass index	30239722	0.013-0.02	7e-20
Discovery analysis	rs10068599	C-reactive protein levels (MTAG)	36376304	0.012-0.02	1e-12
Discovery analysis	rs10068599	Body mass index	36581621	0.012-0.018	2e-20
Discovery analysis	rs10068599	Educational attainment	35361970	0.008-0.0124	1e-19
Discovery analysis	rs10068599	Childhood body mass index	37280435	0.009-0.0186	1e-08
Discovery analysis	rs10068599	Educational attainment (years of education)	30038396	0.0054-0.0112	4e-08
Discovery analysis	rs10068599	Age at first sexual intercourse	34211149	0.0089-0.0177	2e-09
Discovery analysis	rs10068599	Body mass index	31669095	NA	8e-18
Discovery analysis	rs10068599	Body mass index	38538606	0.015-0.026	4e-14
Discovery analysis	rs10068599	Whole body fat mass (UKB data field 23100)	38538606	0.014-0.024	7e-13
Discovery analysis	rs10068599	Body fat percentage	33980691	%	6e-16
Discovery analysis	rs10068599	Metabolic biomarkers (multivariate analysis)	33980691	NA	4e-10
Discovery analysis	rs10068599	Whole body fat mass (UKB data field 23100)	38538606	0.014-0.024	7e-13
Discovery analysis	rs10068599	Smoking initiation	36477530	0.0082-0.0117	1e-27
Discovery analysis	rs10068599	Restless legs syndrome	38839884	0.024-0.049	2e-08
Discovery analysis	rs10068599	C-reactive protein levels	35459240	0.01-0.019	1e-10
Discovery analysis	rs10068599	C-reactive protein levels	31900758	0.0096-0.0179	8e-11
Discovery analysis	rs10068599	Body mass index	30595370	NA	1e-17
Discovery analysis	rs10068599	Body mass index	37280435	0.014-0.023	3e-18
Discovery analysis	rs10068599	Hand grip strength	29691431	0.0014-0.0026	1e-11
Discovery analysis	rs10068599	Lifetime smoking index	31689377	0.0091-0.0169	7e-09
Discovery analysis	rs10068599	Body mass index	38538606	0.015-0.026	3e-14
Discovery analysis	rs10068599	Body fat percentage (adjusted for testosterone and SHBG)	37867527	0.091-0.169	3e-08
Discovery analysis	rs10068599	Predicted visceral adipose tissue	31501611	0.014-0.025	2e-12
Discovery analysis	rs10068599	Body mass index	34594039	0.015-0.024	8e-16
Discovery analysis	rs10068599	Migraine or type 2 diabetes	36292730	NA	3e-08
Discovery analysis	rs10068599	Body mass index	30239722	0.013-0.021	3e-20
Discovery analysis	rs10068599	Body mass index	30239722	0.013-0.021	3e-20
Discovery analysis	rs10068599	Body mass index (MTAG)	36376304	0.013-0.021	9e-21
Discovery analysis	rs10068599	HDL cholesterol levels	32203549	0.0079-0.016	7e-09
Discovery analysis	rs10068599	High density lipoprotein cholesterol levels	34887591	NA	3e-10
Discovery analysis	rs10068599	Added salt consumption	32193382	0.012-0.021	3e-13
Discovery analysis	rs10068599	Adult body size	32376654	0.0095-0.0153	5e-17
Discovery analysis	rs10068599	Type 2 diabetes	32541925	0.021-0.043	2e-08
Discovery analysis	rs10068599	Height	36224396	0.0064-0.01	3e-20
Discovery analysis	rs10068599	Body mass index	31669095	NA	3e-10
Discovery analysis	rs10068599	Body size at age 10	32376654	0.0068-0.0129	2e-10
Discovery analysis	rs10068599	Childhood body mass index	37280435	0.011-0.02	3e-11
Discovery analysis	rs10068599	Restless legs syndrome	38839884	0.029-0.047	2e-16
Discovery analysis	rs10177089	Restless legs syndrome	38839884	0.08-0.098	1e-78
Discovery analysis	rs10177089	Restless legs syndrome	38839884	0.081-0.116	3e-28
Discovery analysis	rs10177089	Restless legs syndrome	38839884	0.074-0.099	1e-42
Discovery analysis	rs10177089	Restless legs syndrome	33239738	0.88-0.92	6e-23
Discovery analysis	rs10177089	Restless legs syndrome	29029846	1.09-1.11	1e-34
Discovery analysis	rs10177089	Arabonate/xylonate levels in elite athletes	31882771	0.16-0.41	7e-06
Discovery analysis	rs10177089	Smoking initiation	36477530	0.0041-0.0075	3e-11
Discovery analysis	rs10177089	Smoking initiation	36477530	0.0045-0.0076	5e-14
Discovery analysis	rs10177089	Educational attainment (MTAG)	30038396	0.0051-0.0101	9e-09
Discovery analysis	rs10177089	Educational attainment (years of education)	30038396	0.0056-0.011	3e-09
Discovery analysis	rs10177089	Educational attainment	35361970	0.0035-0.0077	2e-07
Discovery analysis	rs10177089	3-month functional outcome in ischaemic stroke (modified Rankin score)	30796134	1.15-1.35	9e-06
Discovery analysis	rs10188680	Iron status biomarkers (total iron binding capacity)	28334935	0.054-0.128	8e-07
Discovery analysis	rs10188680	Iron status biomarkers (transferrin saturation)	28334935	0.054-0.128	8e-07
Discovery analysis	rs10188680	Red blood cell count	32888493	0.012-0.02	1e-14
Discovery analysis	rs10188680	Red blood cell count	30595370	NA	1e-12
Discovery analysis	rs10188680	Mean corpuscular hemoglobin concentration	32888493	0.0091-0.0171	2e-10
Discovery analysis	rs10188680	IDP SWI T2star left putamen	33875891	0.055-0.095	2e-13
Discovery analysis	rs10188680	IDP SWI T2star right putamen	33875891	0.047-0.087	9e-11
Discovery analysis	rs10188680	Red blood cell count	34594039	0.0098-0.018	1e-10
Discovery analysis	rs10188680	Red blood cell count	32888493	NA	1e-16
Discovery analysis	rs10188680	Red blood cell count	32888494	0.013-0.023	4e-13
Discovery analysis	rs10188680	Red cell distribution width	30595370	NA	2e-08
Discovery analysis	rs10188680	Mean corpuscular volume	34594039	0.0089-0.0175	1e-09
Discovery analysis	rs10188680	Height	36224396	0.0036-0.0064	3e-14
Discovery analysis	rs10188680	Mean corpuscular volume	32888493	NA	2e-10
Discovery analysis	rs10188680	Mean corpuscular hemoglobin	32888493	0.012-0.02	9e-15
Discovery analysis	rs10188680	Mean corpuscular hemoglobin	32888494	0.011-0.02	3e-11
Discovery analysis	rs10188680	Mean corpuscular hemoglobin	32888493	NA	9e-17
Discovery analysis	rs10188680	Mean corpuscular hemoglobin	27863252	0.015-0.03	1e-09
Discovery analysis	rs10188680	Red blood cell count	27863252	0.014-0.029	6e-09
Discovery analysis	rs10188680	Mean corpuscular hemoglobin	34594039	0.011-0.02	3e-13
Discovery analysis	rs10188680	Red cell distribution width	32888493	0.0096-0.0177	3e-11
Discovery analysis	rs10188680	Red cell distribution width	32888494	0.0093-0.0185	3e-09
Discovery analysis	rs10188680	IDP SWI T2star left pallidum	33875891	0.12-0.16	1e-34
Discovery analysis	rs10188680	Mean corpuscular hemoglobin concentration	27863252	0.014-0.028	8e-09
Discovery analysis	rs10188680	IDP SWI T2star right pallidum	33875891	0.12-0.17	9e-35
Discovery analysis	rs10188680	Hematocrit	32888494	0.01-0.021	3e-09
Discovery analysis	rs10188680	Spleen iron concentration	35568031	/	3e-10
Discovery analysis	rs10188680	Restless legs syndrome	38839884	0.032-0.051	4e-17
Discovery analysis	rs10188680	Restless legs syndrome	38839884	0.043-0.069	1e-17
Discovery analysis	rs10188680	Hematocrit	32888493	0.0099-0.0181	2e-11
Discovery analysis	rs10188680	Fibroblast growth factor 23 levels	37563310	0.091-0.141	8e-19
Discovery analysis	rs10188680	Restless legs syndrome	33239738	1.05-1.11	5e-08
Discovery analysis	rs10188680	Hematocrit	32888493	NA	4e-12
Discovery analysis	rs10188680	Mean corpuscular hemoglobin	30595370	NA	2e-12
Discovery analysis	rs10188680	Serum molybdenum levels	35501403	0.24-0.55	1e-06
Discovery analysis	rs10769894	Blood protein levels	27532455	NA	7e-06
Discovery analysis	rs10769894	Restless legs syndrome	33239738	0.88-0.93	9e-14
Discovery analysis	rs10769894	Restless legs syndrome	38839884	0.095-0.113	5e-115
Discovery analysis	rs10769894	Restless legs syndrome	38839884	0.096-0.13	1e-39
Discovery analysis	rs10769894	Restless legs syndrome	38839884	0.083-0.106	3e-55
Discovery analysis	rs10769894	Spontaneous preterm birth (maternal effect)	37492417	NA	1e-06
Discovery analysis	rs111652004	Metabolite levels	23823483	0.099-0.234	2e-06
Discovery analysis	rs111652004	Restless legs syndrome	38839884	0.15-0.21	6e-25
Discovery analysis	rs111652004	Restless legs syndrome	33239738	0.79-0.87	2e-20
Discovery analysis	rs111652004	Restless legs syndrome	29029846	1.12-1.2	3e-16
Discovery analysis	rs111652004	Restless legs syndrome	38839884	0.13-0.16	3e-73
Discovery analysis	rs111652004	Restless legs syndrome	38839884	0.12-0.16	4e-41
Discovery analysis	rs111652004	Insomnia	35835914	0.003-0.007	4e-08
Discovery analysis	rs112716420	Height	28552196	0.034-0.087	6e-06
Discovery analysis	rs112716420	Restless legs syndrome	33239738	1.19-1.31	2e-18
Discovery analysis	rs112716420	Restless legs syndrome	38839884	0.21-0.24	2e-160
Discovery analysis	rs112716420	Restless legs syndrome	38839884	0.16-0.22	7e-33
Discovery analysis	rs112716420	Restless legs syndrome	38839884	0.23-0.27	5e-113
Discovery analysis	rs113851554	Insomnia	35835914	0.019-0.027	7e-28
Discovery analysis	rs113851554	Insomnia (standard GWA)	37106081	0.02-0.033	3e-15
Discovery analysis	rs113851554	Insomnia	35835914	0.021-0.029	3e-53
Discovery analysis	rs113851554	Insomnia	35835914	0.022-0.03	6e-30
Discovery analysis	rs113851554	Morningness	30804565	0.018-0.038	1e-08
Discovery analysis	rs113851554	Insomnia	30804565	1.16-1.22	2e-27
Discovery analysis	rs113851554	Insomnia	30804565	1.2-1.26	2e-51
Discovery analysis	rs113851554	Insomnia symptoms (never/rarely vs. sometimes/usually)	30804566	1.12-1.17	1e-29
Discovery analysis	rs113851554	Insomnia symptoms (never/rarely vs. usually)	30804566	1.12-1.17	1e-43
Discovery analysis	rs113851554	Sleep duration	30531941	0.07-0.11	3e-18
Discovery analysis	rs113851554	Relative amplitude of rest-activity cycles	30120083	NA	6e-11
Discovery analysis	rs113851554	Insomnia	32332799	NA	1e-21
Discovery analysis	rs113851554	Sleep start time	33075057	0.046-0.094	2e-09
Discovery analysis	rs113851554	Sleep activity levels	33075057	0.069-0.113	2e-17
Discovery analysis	rs113851554	Restless legs syndrome	33239738	1.99-2.07	3e-276
Discovery analysis	rs113851554	Morning person	30696823	NA	2e-13
Discovery analysis	rs113851554	Chronotype	30696823	NA	2e-13
Discovery analysis	rs113851554	Sleep traits (multi-trait analysis)	27992416	NA	4e-16
Discovery analysis	rs113851554	Insomnia	27992416	1.20–1.33	9e-19
Discovery analysis	rs113851554	Insomnia complaints	28604731	-	4e-19
Discovery analysis	rs113851554	Insomnia complaints (continuous)	28604731	0.069-0.105	6e-22
Discovery analysis	rs113851554	Insomnia complaints (dichotomous)	28604731	1.21-1.34	2e-19
Discovery analysis	rs113851554	Insomnia complaints	28604731	-	7e-13
Discovery analysis	rs113851554	Restless legs syndrome	29029846	1.85-1.99	2e-280
Discovery analysis	rs113851554	Physical activity (Total log acceleration 12am-2am)	35043453	NA	7e-37
Discovery analysis	rs113851554	Physical activity (Total log acceleration 2am-4am)	35043453	NA	8e-39
Discovery analysis	rs113851554	Average log acceleration during the five least active hours of the day	35043453	NA	1e-33
Discovery analysis	rs113851554	Physical activity (Relative amplitude)	35043453	NA	7e-15
Discovery analysis	rs113851554	Mid-point of the five least active hours of the day	35043453	NA	5e-22
Discovery analysis	rs113851554	Sleep health score	35023977	0.03-0.051	3e-14
Discovery analysis	rs113851554	Periodic limb movement in sleep	35670608	1.49-1.77	4e-12
Discovery analysis	rs113851554	Periodic limb movement index	35670608	0.35-0.62	4e-12
Discovery analysis	rs113851554	Short sleep duration (<5 hours)	37770476	0.059-0.123	2e-08
Discovery analysis	rs113851554	Restless legs syndrome	38839884	0.65-0.69	1E-1371
Discovery analysis	rs113851554	Restless legs syndrome	38839884	0.7-0.76	7E-482
Discovery analysis	rs113851554	Restless legs syndrome	38839884	0.64-0.69	2E-747
Discovery analysis	rs113851554	Heel bone mineral density	30598549	0.014-0.022	3e-17
Discovery analysis	rs113851554	Heel bone mineral density	30595370	NA	4e-19
Discovery analysis	rs113851554	Heel bone mineral density	30048462	0.018-0.027	1e-22
Discovery analysis	rs113851554	Height	36224396	0.0072-0.01	6e-32
Discovery analysis	rs113851554	Insomnia	35835914	0.006-0.01	8e-13
Discovery analysis	rs113851554	Insomnia	35835914	0.0051-0.0129	5e-10
Discovery analysis	rs113851554	Restless legs syndrome	17637780	1.57-1.92	3e-28
Discovery analysis	rs113851554	Restless legs syndrome	21779176	1.57-1.81	3e-49
Discovery analysis	rs113851554	Insomnia	30804565	1.25-1.35	4e-27
Discovery analysis	rs113851554	Height	28552196	0.02-0.048	2e-06
Discovery analysis	rs113851554	Short sleep duration (<5 hours)	37770476	NA	7e-09
Discovery analysis	rs113851554	Insomnia	35835914	0.006-0.01	8e-13
Discovery analysis	rs113851554	Insomnia	35835914	0.0061-0.0139	1e-09
Discovery analysis	rs113851554	Insomnia	35835914	0.01-0.014	2e-19
Discovery analysis	rs113851554	Insomnia	35835914	0.0071-0.0149	3e-10
Discovery analysis	rs113851554	Insomnia	35835914	0.01-0.018	8e-14
Discovery analysis	rs113851554	Decaffeinated coffee consumption and/or insomnia	35898629	NA	5e-10
Discovery analysis	rs113851554	Insomnia	35835914	0.01-0.014	6e-20
Discovery analysis	rs113851554	Insomnia	35835914	0.0061-0.0139	3e-09
Discovery analysis	rs113851554	Insomnia	35835914	0.01-0.018	9e-16
Discovery analysis	rs113851554	Insomnia symptoms (never/rarely vs. sometimes/usually)	30804566	1.04-1.09	1e-06
Discovery analysis	rs113851554	Insomnia symptoms (never/rarely vs. usually)	30804566	1.04-1.09	2e-13
Discovery analysis	rs113851554	Insomnia	35835914	0.018-0.026	4e-23
Discovery analysis	rs113851554	Insomnia	35835914	0.014-0.026	4e-12
Discovery analysis	rs113851554	Insomnia	35835914	0.017-0.029	7e-14
Discovery analysis	rs11925493	Restless legs syndrome	38839884	0.048-0.081	3e-14
Discovery analysis	rs11925493	Refractive error	32231278	NA	5e-11
Discovery analysis	rs11925493	Restless legs syndrome	38839884	0.078-0.096	3e-80
Discovery analysis	rs11925493	Restless legs syndrome	33239738	0.88-0.92	4e-21
Discovery analysis	rs11925493	Restless legs syndrome	29029846	1.09-1.12	4e-38
Discovery analysis	rs11925493	Waist circumference	28552196	0.037-0.092	5e-06
Discovery analysis	rs11925493	Waist circumference	28552196	0.037-0.092	5e-06
Discovery analysis	rs11925493	Restless legs syndrome	38839884	0.089-0.113	3e-60
Discovery analysis	rs2116050	Insomnia	35835914	0.005-0.009	1e-09
Discovery analysis	rs2116050	Restless legs syndrome	38839884	0.12-0.13	2e-178
Discovery analysis	rs2116050	Restless legs syndrome	38839884	0.098-0.13	6e-45
Discovery analysis	rs2116050	Restless legs syndrome	38839884	0.12-0.15	1e-120
Discovery analysis	rs2116050	Restless legs syndrome	33239738	1.11-1.15	3e-32
Discovery analysis	rs2116050	Restless legs syndrome	29029846	1.11-1.15	1e-58
Discovery analysis	rs2116050	Restless legs syndrome	21779176	1.16-1.31	9e-11
Discovery analysis	rs2116050	Insomnia	30804565	1.03-1.05	3e-11
Discovery analysis	rs2116050	Insomnia	35835914	0.005-0.009	4e-15
Discovery analysis	rs2116050	Schizophrenia x sex interaction	34099189	0.077-0.184	2e-06
Discovery analysis	rs2116050	Heel bone mineral density	30598549	0.014-0.022	4e-20
Discovery analysis	rs2116050	Male-pattern baldness	28196072	NA	2e-06
Discovery analysis	rs2116050	Heel bone mineral density	30595370	NA	1e-21
Discovery analysis	rs2116050	Male-pattern baldness	28272467	0.12-0.2	7e-15
Discovery analysis	rs2116050	Male-pattern baldness	27182965	1.12-1.23	6e-12
Discovery analysis	rs2116050	PR interval	32439900	0.24-0.52	2e-08
Discovery analysis	rs2116050	PR interval	32439900	0.2-0.47	1e-06
Discovery analysis	rs2116050	Balding type 1	30595370	NA	9e-42
Discovery analysis	rs2116050	Male-pattern baldness	30573740	0.038-0.051	3e-45
Discovery analysis	rs2116050	Male-pattern baldness	28196072	NA	9e-09
Discovery analysis	rs2116050	Heel bone mineral density	30048462	0.014-0.023	2e-19
Discovery analysis	rs2116050	Height	36224396	0.0069-0.0105	2e-20
Discovery analysis	rs2116050	Insomnia	35835914	0.004-0.008	3e-09
Discovery analysis	rs2116050	Height	36224396	0.0075-0.0099	7e-44
Discovery analysis	rs2116050	Insomnia	35835914	0.004-0.008	4e-11
Discovery analysis	rs2116050	Breast cancer	29059683	0.016-0.041	6e-06
Discovery analysis	rs2116050	Height	30595370	NA	9e-09
Discovery analysis	rs3112620	Hormone-sensitive cancer	35729236	NA	4e-11
Discovery analysis	rs3112620	Cortical surface area	32193296	7.05-13.4	3e-10
Discovery analysis	rs3112620	Breast cancer	37851288	1.22-1.42	5e-13
Discovery analysis	rs3112620	Neuroticism	29942085	NA	3e-08
Discovery analysis	rs3112620	Cancer (standard GWA)	37106081	0.003-0.0062	3e-08
Discovery analysis	rs3112620	Neuroticism	30595370	NA	3e-08
Discovery analysis	rs3112620	Severe COVID-19 infection	36662838	NA	7e-07
Discovery analysis	rs3112620	Cortical thickness	34560273	NA	2e-13
Discovery analysis	rs3112620	Vertex-wise cortical thickness	34910505	NA	3e-14
Discovery analysis	rs3112620	Severe COVID-19 infection	36662838	NA	5e-07
Discovery analysis	rs3112620	Insomnia	35835914	0.007-0.011	9e-12
Discovery analysis	rs3112620	Insomnia	35835914	0.0071-0.0149	7e-10
Discovery analysis	rs3112620	Breast cancer	35267517	1.27-1.47	3e-18
Discovery analysis	rs3112620	Severe COVID-19 infection	36662838	NA	1e-06
Discovery analysis	rs3112620	Severe COVID-19 infection	36662838	NA	2e-09
Discovery analysis	rs3112620	Neuroticism general factor	37783279	0.0024-0.0057	2e-06
Discovery analysis	rs3112620	Breast cancer	25956309	(1.198-1.491)	2e-07
Discovery analysis	rs3112620	Hematocrit	32888493	0.013-0.022	2e-14
Discovery analysis	rs3112620	Hemoglobin concentration	32888493	0.011-0.02	2e-11
Discovery analysis	rs3112620	Aging traits (healthspan, parental lifespan or longevity) (multivariate analysis)	32678081	NA	1e-08
Discovery analysis	rs3112620	Body mass index	36581621	0.0082-0.014	2e-13
Discovery analysis	rs3112620	Breast cancer (early onset)	24493630	1.21-1.34	6e-21
Discovery analysis	rs3112620	Neuroticism	30643256	0.007-0.0143	1e-08
Discovery analysis	rs3112620	Cortical surface area	34560273	NA	9e-15
Discovery analysis	rs3112620	Vertex-wise sulcal depth	34910505	NA	3e-25
Discovery analysis	rs3112620	Vertex-wise cortical surface area	34910505	NA	1e-13
Discovery analysis	rs3112620	Hair color	30595370	NA	1e-08
Discovery analysis	rs3112620	Hemoglobin	32888494	0.011-0.021	5e-09
Discovery analysis	rs3112620	Hematocrit	32888494	0.012-0.023	8e-11
Discovery analysis	rs3112620	Hematocrit	34594039	0.0072-0.015	4e-08
Discovery analysis	rs3112620	Brain morphology (MOSTest)	32665545	NA	2e-09
Discovery analysis	rs3112620	Brain morphology (MOSTest)	35164939	NA	2e-12
Discovery analysis	rs3112620	Breast cancer in BRCA2 mutation carriers	23544012	1.16-1.32	5e-11
Discovery analysis	rs3112620	Breast cancer	19330030	1.07-1.27()	1e-09
Discovery analysis	rs3112620	Breast cancer	17529974	1.21-1.35	6e-19
Discovery analysis	rs3112620	Breast cancer	20453838	1.22-1.39	3e-15
Discovery analysis	rs3112620	Breast cancer	17529967	1.16-1.24	1e-36
Discovery analysis	rs3112620	Breast cancer (male)	23001122	1.35-1.66	4e-15
Discovery analysis	rs3112620	Breast cancer	23535733	1.10-1.18	6e-13
Discovery analysis	rs3112620	Breast cancer	23535729	1.21-1.27	2e-114
Discovery analysis	rs3112620	Breast cancer	20872241	1.13-1.32	4e-07
Discovery analysis	rs3112620	Breast cancer	24143190	1.146-1.284	3e-11
Discovery analysis	rs3112620	Breast cancer	25751625	1.21-1.26	4e-117
Discovery analysis	rs3112620	Breast cancer	25751625	1.21-1.26	3e-86
Discovery analysis	rs3112620	Breast cancer	32139696	1.05-1.12	4e-08
Discovery analysis	rs3112620	Hemoglobin concentration	35964923	NA	9e-07
Discovery analysis	rs3112620	Breast cancer (estrogen-receptor positive)	28864454	NA	7e-06
Discovery analysis	rs3112620	Systolic blood pressure	30595370	NA	2e-08
Discovery analysis	rs3112620	Breast cancer	32808324	NA	7e-39
Discovery analysis	rs3112620	Breast cancer	32514122	1.19319124-1.309062956	4e-21
Discovery analysis	rs3112620	BRCA1/2-negative high-risk breast cancer	30323354	1.19-1.44	9e-09
Discovery analysis	rs3112620	BRCA1/2-negative high-risk breast cancer	30323354	NA	2e-09
Discovery analysis	rs3112620	Breast cancer	32887889	NA	8e-82
Discovery analysis	rs3112620	Breast cancer	32139696	1.22-1.25	2e-240
Discovery analysis	rs3112620	Breast cancer	31757997	1.214-1.331	2e-24
Discovery analysis	rs3112620	Breast cancer (estrogen-receptor negative)	27117709	1.11-1.19	1e-14
Discovery analysis	rs3112620	Breast cancer	27117709	1.02-1.12(1)	6e-15
Discovery analysis	rs3112620	Parkinson's disease	28892059	1.06-1.12	1e-10
Discovery analysis	rs3112620	Breast cancer	20585626	1.20-1.29	1e-28
Discovery analysis	rs3112620	Breast cancer	25327703	1.24-1.54	3e-09
Discovery analysis	rs3112620	Breast cancer (estrogen-receptor negative)	29058716	1.10-1.19()	2e-26
Discovery analysis	rs3112620	Breast cancer	29059683	1.2-1.25()	7e-201
Discovery analysis	rs3112620	Breast cancer	34594039	0.22-0.26	4e-92
Discovery analysis	rs3112620	Breast cancer	34594039	0.21-0.3	1e-28
Discovery analysis	rs3112620	Breast cancer	34290314	1.22-1.28	1e-44
Discovery analysis	rs3112620	Cancer	34290314	1.03-1.06	3e-08
Discovery analysis	rs3112620	Pulse pressure	33230300	0.06-0.129	2e-08
Discovery analysis	rs3112620	Systolic blood pressure	33230300	0.086-0.188	3e-09
Discovery analysis	rs3112620	Pulse pressure	33230300	0.048-0.132	7e-06
Discovery analysis	rs3112620	Systolic blood pressure	33230300	0.11-0.24	1e-09
Discovery analysis	rs3112620	Postmenopausal breast cancer	38538606	0.21-0.28	5e-50
Discovery analysis	rs3112620	Breast cancer (estrogen-receptor positive)	38741014	1.23-1.43	1e-13
Discovery analysis	rs3112620	Breast cancer	38741014	1.18-1.34	1e-12
Discovery analysis	rs3112620	Systolic blood pressure	38689001	0.091-0.201	2e-07
Discovery analysis	rs3112620	Pulse pressure	38689001	0.051-0.13	7e-06
Discovery analysis	rs3112620	Serum urate levels	38658550	0.01-0.02	9e-09
Discovery analysis	rs3112620	Height	36224396	0.0047-0.0075	1e-16
Discovery analysis	rs3112620	Hemoglobin concentration	32888493	NA	4e-11
Discovery analysis	rs3112620	Hematocrit	32888493	NA	4e-14
Discovery analysis	rs3112620	Biological sex	33888908	0.01-0.019	3e-11
Discovery analysis	rs3112620	Cancer (pleiotropy)	32887889	1.075-1.152	1e-09
Discovery analysis	rs3112620	Restless legs syndrome	21779176	1.27-1.43	9e-19
Discovery analysis	rs3112620	Restless legs syndrome	38839884	0.18-0.2	8E-397
Discovery analysis	rs3112620	Restless legs syndrome	38839884	0.13-0.17	3e-71
Discovery analysis	rs3112620	Restless legs syndrome	38839884	0.2-0.22	9e-275
Discovery analysis	rs3112620	Parkinson's disease	38155330	NA	4e-12
Discovery analysis	rs3112620	Restless legs syndrome	33239738	0.79-0.83	4e-80
Discovery analysis	rs3112620	Restless legs syndrome	29029846	1.19-1.23	7e-133
Discovery analysis	rs3112620	Insomnia symptoms (never/rarely vs. sometimes/usually)	30804566	1.01-1.03	1e-07
Discovery analysis	rs3112620	Insomnia symptoms (never/rarely vs. usually)	30804566	1.01-1.03	1e-08
Discovery analysis	rs3112620	Breast cancer	24143190	1.153-1.314	4e-10
Discovery analysis	rs3112620	Insomnia	35835914	0.006-0.01	1e-12
Discovery analysis	rs3112620	Insomnia	35835914	0.007-0.011	3e-10
Discovery analysis	rs3112620	Postmenopausal breast cancer	38538606	0.17-0.24	2e-33
Discovery analysis	rs3112620	Breast cancer	21263130	1.10-1.21	4e-10
Discovery analysis	rs3112620	Parkinson's disease or first degree relation to individual with Parkinson's disease	31701892	0.048-0.085	1e-12
Discovery analysis	rs3112620	Insomnia	30804565	1.03-1.06	4e-09
Discovery analysis	rs3112620	Pericalcarine cortex volume	31530798	NA	4e-07
Discovery analysis	rs3112620	Insomnia	35835914	0.005-0.009	9e-16
Discovery analysis	rs3112620	Insomnia	35835914	0.007-0.011	5e-14
Discovery analysis	rs3112620	Body mass index (MTAG)	36376304	0.0063-0.0131	3e-08
Discovery analysis	rs3112620	Smoking initiation	36477530	0.0032-0.0062	2e-09
Discovery analysis	rs3784709	Abdominal aortic aneurysm	37845353	0.043-0.078	4e-12
Discovery analysis	rs3784709	Lung function (forced vital capacity)	36914875	NA	7e-20
Discovery analysis	rs3784709	Bipolar disorder	31043756	NA	1e-07
Discovery analysis	rs3784709	Total body bone mineral density	29304378	NA	5e-14
Discovery analysis	rs3784709	Waist-hip ratio	30239722	0.013-0.021	9e-17
Discovery analysis	rs3784709	BMI (standard GWA)	37106081	0.08-0.136	2e-14
Discovery analysis	rs3784709	Insomnia (standard GWA)	37106081	0.0078-0.0162	2e-08
Discovery analysis	rs3784709	Body mass index	31669095	NA	5e-11
Discovery analysis	rs3784709	Neuroticism	30595370	NA	1e-08
Discovery analysis	rs3784709	Body fat percentage	30593698	0.1-0.2	3e-10
Discovery analysis	rs3784709	Body fat percentage	30593698	0.11-0.23	7e-09
Discovery analysis	rs3784709	Body mass index	37280435	0.016-0.025	3e-22
Discovery analysis	rs3784709	Insomnia	35835914	0.006-0.01	1e-08
Discovery analysis	rs3784709	General risk tolerance (MTAG)	30643258	0.0051-0.0101	2e-08
Discovery analysis	rs3784709	Insomnia symptoms (never/rarely vs. sometimes/usually)	30804566	1.01-1.03	4e-06
Discovery analysis	rs3784709	Insomnia symptoms (never/rarely vs. usually)	30804566	1.01-1.03	7e-09
Discovery analysis	rs3784709	Childhood body mass index	37280435	0.015-0.023	3e-19
Discovery analysis	rs3784709	Height	36224396	0.015-0.025	4e-15
Discovery analysis	rs3784709	Smoking status (ever vs never smokers)	30643258	0.0081-0.0161	3e-09
Discovery analysis	rs3784709	Height	36224396	0.029-0.033	3e-189
Discovery analysis	rs3784709	Shellfish liking	35585065	0.019-0.035	5e-11
Discovery analysis	rs3784709	Smoking initiation (ever regular vs never regular) (MTAG)	30643251	0.0056-0.0098	1e-12
Discovery analysis	rs3784709	Body mass index	30239722	0.017-0.024	2e-29
Discovery analysis	rs3784709	T1 CAT volume L CrusI	38811844	0.063-0.153	2e-06
Discovery analysis	rs3784709	Smoking initiation	36477530	0.0058-0.0092	4e-18
Discovery analysis	rs3784709	Body mass index	30108127	NA	1e-17
Discovery analysis	rs3784709	Endometriosis or migraine	32121467	NA	4e-06
Discovery analysis	rs3784709	Menarche (age at onset)	25231870	0.03-0.05	2e-13
Discovery analysis	rs3784709	Diastolic blood pressure	34594039	0.0084-0.0166	3e-09
Discovery analysis	rs3784709	T1 CAT volume R CrusI	38811844	0.088-0.182	2e-08
Discovery analysis	rs3784709	Insomnia or psoriasis (pleiotropy)	38904754	NA	5e-09
Discovery analysis	rs3784709	Predicted visceral adipose tissue	31501611	0.019-0.029	6e-22
Discovery analysis	rs3784709	Posterior cortical atrophy and Alzheimer's disease	26993346	NA	6e-06
Discovery analysis	rs3784709	Age of smoking initiation (MTAG)	30643251	0.0058-0.0115	4e-09
Discovery analysis	rs3784709	Whole body fat mass (UKB data field 23100)	38538606	0.017-0.027	1e-19
Discovery analysis	rs3784709	High density lipoprotein cholesterol levels	34887591	NA	1e-08
Discovery analysis	rs3784709	Motion sickness	25628336	0.022-0.044	3e-09
Discovery analysis	rs3784709	Externalizing behaviour (multivariate analysis)	34446935	0.005-0.009	3e-10
Discovery analysis	rs3784709	Whole brain restricted directional diffusion (multivariate analysis)	35505052	NA	7e-10
Discovery analysis	rs3784709	Body fat percentage (adjusted for testosterone and SHBG)	37867527	0.11-0.19	5e-16
Discovery analysis	rs3784709	Restless legs syndrome	17637780	1.36-1.66	1e-15
Discovery analysis	rs3784709	Restless legs syndrome	21779176	1.32-1.52	1e-22
Discovery analysis	rs3784709	Obesity	23563607	NA	6e-13
Discovery analysis	rs3784709	Obesity	23563607	NA	1e-11
Discovery analysis	rs3784709	Restless legs syndrome	38839884	0.13-0.16	2e-56
Discovery analysis	rs3784709	Restless legs syndrome	33239738	0.79-0.83	2e-74
Discovery analysis	rs3784709	Restless legs syndrome	29029846	1.16-1.2	5e-69
Discovery analysis	rs3784709	Restless legs syndrome	38839884	0.16-0.18	9e-288
Discovery analysis	rs3784709	Restless legs syndrome	38839884	0.18-0.21	7e-211
Discovery analysis	rs3784709	Colorectal cancer or advanced adenoma	30510241	1.03-1.08	3e-06
Discovery analysis	rs3784709	Body mass index	28552196	0.026-0.059	3e-07
Discovery analysis	rs3784709	Cheese consumption	32193382	0.011-0.021	1e-09
Discovery analysis	rs3784709	Menarche (age at onset)	30595370	NA	2e-16
Discovery analysis	rs3784709	Body mass index	30595370	NA	2e-38
Discovery analysis	rs3784709	Body mass index	34594039	0.019-0.027	1e-27
Discovery analysis	rs3784709	Body mass index	37280435	0.025-0.034	4e-39
Discovery analysis	rs3784709	Colorectal cancer	36539618	0.045-0.086	1e-09
Discovery analysis	rs3784709	Body mass index in physically active individuals	28448500	0.025-0.048/2	5e-10
Discovery analysis	rs3784709	Body mass index	28448500	0.022-0.038/2	7e-13
Discovery analysis	rs3784709	Body mass index (joint analysis main effects and physical activity interaction)	28448500	NA	2e-10
Discovery analysis	rs3784709	Body mass index in physically active individuals	28448500	0.023-0.042/2	1e-10
Discovery analysis	rs3784709	Body mass index in physically active individuals	28448500	0.023-0.049/2	2e-08
Discovery analysis	rs3784709	Body mass index	28448500	0.023-0.046/2	2e-09
Discovery analysis	rs3784709	Body mass index	28448500	0.024-0.045/2	1e-10
Discovery analysis	rs3784709	Body mass index (joint analysis main effects and physical activity interaction)	28448500	NA	6e-09
Discovery analysis	rs3784709	Body size at age 10	32376654	0.018-0.025	3e-37
Discovery analysis	rs3784709	Body mass index	31217584	0.021-0.046	2e-07
Discovery analysis	rs3784709	Body mass index	25673413	0.021-0.04/2	3e-10
Discovery analysis	rs3784709	Body mass index	25673413	0.024-0.038/2	2e-17
Discovery analysis	rs3784709	Body mass index (joint analysis main effects and smoking interaction)	28443625	NA	4e-13
Discovery analysis	rs3784709	Body mass index (joint analysis main effects and smoking interaction)	28443625	NA	9e-11
Discovery analysis	rs3784709	BMI (adjusted for smoking behaviour)	28443625	0.021-0.035/2	5e-14
Discovery analysis	rs3784709	BMI (adjusted for smoking behaviour)	28443625	0.023-0.042/2	2e-11
Discovery analysis	rs3784709	BMI in non-smokers	28443625	0.022-0.038/2	1e-12
Discovery analysis	rs3784709	BMI in non-smokers	28443625	0.024-0.044/2	1e-10
Discovery analysis	rs3784709	Body mass index	25673413	0.024-0.037/2	2e-18
Discovery analysis	rs3784709	Body mass index	25673413	0.022-0.042/2	9e-11
Discovery analysis	rs3784709	Body mass index	26961502	0.022-0.042	6e-11
Discovery analysis	rs3784709	Waist circumference	38116116	NA	6e-11
Discovery analysis	rs3784709	Body fat rate	38116116	NA	2e-13
Discovery analysis	rs3784709	Body mass index in physically active individuals	28448500	0.023-0.042/2	5e-12
Discovery analysis	rs3784709	Body mass index (joint analysis main effects and physical activity interaction)	28448500	NA	6e-12
Discovery analysis	rs3784709	Type 2 diabetes	32499647	1.03-1.06	3e-08
Discovery analysis	rs3784709	Type 2 diabetes	32541925	0.02-0.039	6e-10
Discovery analysis	rs3784709	Type 2 diabetes	32541925	0.021-0.037	1e-12
Discovery analysis	rs3784709	Type 2 diabetes	30297969	1.03-1.05	5e-09
Discovery analysis	rs3784709	Body mass index	29381148	0.0023-0.0055	4e-06
Discovery analysis	rs3784709	Body mass index	30108127	NA	4e-24
Discovery analysis	rs3784709	Body mass index	24861553	0.02-0.044	3e-07
Discovery analysis	rs3784709	Waist circumference	25673412	0.019-0.038	5e-09
Discovery analysis	rs3784709	Waist circumference	25673412	0.013-0.026	2e-08
Discovery analysis	rs3784709	Body mass index	28892062	0.017-0.029	2e-19
Discovery analysis	rs3784709	Body mass index	22344219	0.79-4.31%	2e-09
Discovery analysis	rs3784709	Weight	28552196	0.019-0.046	4e-06
Discovery analysis	rs3784709	Weight	34594039	0.014-0.021	2e-21
Discovery analysis	rs3784709	Type 2 diabetes	35551307	0.024-0.052	2e-08
Discovery analysis	rs3784709	Type 2 diabetes	35551307	0.026-0.066	3e-06
Discovery analysis	rs3784709	Type 2 diabetes	35551307	1.03-1.05	8e-12
Discovery analysis	rs3784709	Body surface area	36502284	0.0024-0.004	1e-14
Discovery analysis	rs3784709	Body mass index	38538606	0.02-0.029	2e-22
Discovery analysis	rs3784709	Whole body fat free mass (UKB data field 23101)	38538606	0.0074-0.0128	2e-13
Discovery analysis	rs3784709	Adult body size	32376654	0.015-0.022	2e-29
Discovery analysis	rs3784709	Childhood body mass index	37280435	0.024-0.034	9e-32
Discovery analysis	rs3784709	Body mass index	31217584	0.021-0.047	1e-07
Discovery analysis	rs3784709	Body mass index	28448500	0.024-0.042/2	8e-13
Discovery analysis	rs3784709	Body mass index (joint analysis main effects and physical activity interaction)	28448500	NA	2e-12
Discovery analysis	rs3784709	Body mass index	20935630	0.09-0.17/2	1e-18
Discovery analysis	rs3784709	Body mass index	26426971	NA	5e-23
Discovery analysis	rs3784709	Body mass index	36581621	0.024-0.03	4e-65
Discovery analysis	rs3784709	Body fat percentage (adjusted for testosterone and SHBG)	37867527	0.081-0.199	2e-08
Discovery analysis	rs3784709	Body mass index (MTAG)	36376304	0.026-0.033	1e-54
Discovery analysis	rs3784709	Weight	38116116	NA	4e-10
Discovery analysis	rs3784709	Body mass index	35538205	0.026-0.047	1e-11
Discovery analysis	rs3784709	Body fat percentage	33980691	%	9e-31
Discovery analysis	rs3784709	Metabolic biomarkers (multivariate analysis)	33980691	NA	1e-16
Discovery analysis	rs3784709	Body mass index	36329257	NA	2e-10
Discovery analysis	rs3784709	Body fat percentage	35051171	0.033-0.071	1e-07
Discovery analysis	rs3784709	Body mass index	35051171	0.029-0.067	6e-07
Discovery analysis	rs3784709	Body mass index	35051171	0.022-0.034	1e-21
Discovery analysis	rs3784709	Waist circumference	35051171	0.026-0.063	4e-06
Discovery analysis	rs3784709	Body fat percentage	35051171	0.014-0.022	3e-17
Discovery analysis	rs3784709	Body mass index	31669095	NA	3e-23
Discovery analysis	rs3784709	Cryptococcosis in HIV infection	33269293	NA	4e-06
Discovery analysis	rs3784709	Hip minimal joint space width	37619450	0.03-0.07	1e-13
Discovery analysis	rs3784709	Body mass index	38538606	0.016-0.027	8e-14
Discovery analysis	rs3784709	Whole body fat mass (UKB data field 23100)	38538606	0.013-0.024	9e-12
Discovery analysis	rs3784709	Body mass index	31669095	NA	1e-08
Discovery analysis	rs4714163	Height	36224396	0.0041-0.0081	5e-09
Discovery analysis	rs4714163	Insomnia	35835914	0.0061-0.0139	1e-08
Discovery analysis	rs4714163	Otitis media	33693626	NA	6e-06
Discovery analysis	rs4714163	Insomnia	35835914	0.003-0.007	5e-09
Discovery analysis	rs4714163	Otitis media	33693626	NA	1e-06
Discovery analysis	rs4714163	Insomnia	35835914	0.004-0.008	2e-09
Discovery analysis	rs4714163	Otitis media	33693626	NA	1e-06
Discovery analysis	rs4714163	Restless legs syndrome	17637780	1.49-1.89	4e-18
Discovery analysis	rs4714163	Restless legs syndrome	21779176	1.35-1.47	8e-22
Discovery analysis	rs4714163	Body mass index	30595370	NA	9e-08
Discovery analysis	rs4714163	Height	36224396	0.0042-0.0066	7e-17
Discovery analysis	rs4714163	Insomnia	35835914	0.003-0.007	2e-08
Discovery analysis	rs4714163	Insomnia	35835914	0.006-0.01	1e-09
Discovery analysis	rs4714163	Insomnia	35835914	0.006-0.01	5e-13
Discovery analysis	rs4714163	Insomnia	35835914	0.0051-0.0129	7e-10
Discovery analysis	rs4714163	Insomnia	35835914	0.005-0.009	2e-13
Discovery analysis	rs4714163	Sleep duration	30531941	0.015-0.035	1e-06
Discovery analysis	rs4714163	Physical activity (Total log acceleration 12am-2am)	35043453	NA	2e-12
Discovery analysis	rs4714163	Physical activity (Total log acceleration 2am-4am)	35043453	NA	2e-10
Discovery analysis	rs4714163	Periodic limb movement index	35670608	0.17-0.25	3e-22
Discovery analysis	rs4714163	Insomnia	35835914	0.006-0.01	2e-11
Discovery analysis	rs4714163	Insomnia	35835914	0.0061-0.0139	2e-10
Discovery analysis	rs4714163	Restless legs syndrome	38839884	0.28-0.32	2e-220
Discovery analysis	rs4714163	Insomnia	30804565	1.03-1.06	2e-08
Discovery analysis	rs4714163	Chronotype	30696823	NA	3e-08
Discovery analysis	rs4714163	Restless legs syndrome	17634447	1.50-2.20	1e-17
Discovery analysis	rs4714163	Sleep start time	33075057	0.025-0.049	2e-10
Discovery analysis	rs4714163	Insomnia	30804565	1.04-1.07	8e-18
Discovery analysis	rs4714163	Insomnia	35835914	0.007-0.011	4e-20
Discovery analysis	rs4714163	Insomnia	35835914	0.005-0.009	5e-09
Discovery analysis	rs4714163	Insomnia	35835914	0.009-0.013	5e-16
Discovery analysis	rs4714163	Restless legs syndrome	33239738	0.77-0.81	2e-103
Discovery analysis	rs4714163	Restless legs syndrome	29029846	1.25-1.28	4e-202
Discovery analysis	rs4714163	Insomnia	30804565	1.05-1.09	3e-12
Discovery analysis	rs4714163	Insomnia	35835914	0.004-0.008	2e-09
Discovery analysis	rs4714163	Restless legs syndrome	38839884	0.27-0.29	1E-688
Discovery analysis	rs4714163	Restless legs syndrome	38839884	0.29-0.32	3E-447
Discovery analysis	rs4714163	Daytime nap	33568662	0.0044-0.0084	5e-11
Discovery analysis	rs4714163	Periodic limb movement in sleep	35670608	0.42-0.74	4e-11
Discovery analysis	rs4714163	Insomnia	35835914	0.006-0.01	3e-17
Discovery analysis	rs4714163	Insomnia	35835914	0.006-0.01	4e-10
Discovery analysis	rs4714163	Insomnia	35835914	0.007-0.011	2e-10
Discovery analysis	rs4714163	Insomnia	35835914	0.004-0.008	4e-10
Discovery analysis	rs4714163	Insomnia	35835914	0.004-0.008	1e-11
Discovery analysis	rs4714163	Insomnia	35835914	0.006-0.01	7e-09
Discovery analysis	rs4714163	GLO1/GLOD4 protein level ratio	38412862	0.44-0.46	1E-948
Discovery analysis	rs4714163	GLO1/S100A4 protein level ratio	38412862	0.36-0.39	5E-647
Discovery analysis	rs4714163	Lactoylglutathione lyase levels	36349687	0.34-0.44	5e-51
Discovery analysis	rs4714163	GLO1 protein levels	38565889	0.31-0.54	2e-12
Discovery analysis	rs4714163	Insomnia	35835914	0.003-0.007	3e-09
Discovery analysis	rs6695805	White blood cell count	32888493	0.093-0.167	8e-12
Discovery analysis	rs6695805	White blood cell count	34107879	0.1-0.16	9e-18
Discovery analysis	rs6695805	White blood cell count (neutrophil)	34107879	0.11-0.2	6e-12
Discovery analysis	rs6695805	White blood cell count	32888493	NA	3e-10
Discovery analysis	rs6695805	Neutrophil count	32888493	0.12-0.2	2e-14
Discovery analysis	rs6695805	Neutrophil count	32888493	NA	2e-11
Discovery analysis	rs6695805	Insomnia	35835914	0.004-0.008	3e-11
Discovery analysis	rs6695805	Restless legs syndrome	38839884	0.11-0.13	1e-164
Discovery analysis	rs6695805	Restless legs syndrome	38839884	0.11-0.15	2e-54
Discovery analysis	rs6695805	Insomnia symptoms (never/rarely vs. sometimes/usually)	30804566	1.01-1.03	9e-08
Discovery analysis	rs6695805	Insomnia symptoms (never/rarely vs. usually)	30804566	1.02-1.04	1e-10
Discovery analysis	rs6695805	Restless legs syndrome	38839884	0.11-0.14	1e-104
Discovery analysis	rs6695805	Insomnia	35835914	0.006-0.01	5e-12
Discovery analysis	rs6695805	Insomnia	35835914	0.007-0.011	1e-21
Discovery analysis	rs6695805	Insomnia	30804565	1.03-1.05	1e-09
Discovery analysis	rs6695805	Insomnia	35835914	0.008-0.012	1e-13
Discovery analysis	rs6695805	Insomnia	35835914	0.007-0.011	1e-10
Discovery analysis	rs6695805	Insomnia	35835914	0.005-0.009	1e-08
Discovery analysis	rs6695805	Insomnia	35835914	0.006-0.01	2e-15
Discovery analysis	rs6695805	Restless legs syndrome	33239738	1.14-1.18	7e-48
Discovery analysis	rs6695805	Restless legs syndrome	29029846	1.12-1.16	3e-63
Discovery analysis	rs6695805	Geographic atrophy lesion growth rate in age-related macular degeneration	31120506	0.026-0.066	4e-08
Discovery analysis	rs6695805	Depressed affect	29942085	0.0097-0.0203	3e-08
Discovery analysis	rs6695805	Life satisfaction	30643256	0.0053-0.011	2e-08
Discovery analysis	rs6695805	Positive affect	30643256	0.005-0.0103	1e-08
Discovery analysis	rs6695805	Neuroticism	30643256	0.0066-0.0134	1e-08
Discovery analysis	rs6695805	Depressive symptoms	30643256	0.0042-0.0085	1e-08
Discovery analysis	rs6695805	Subjective well-being	35589828	NA	9e-07
Discovery analysis	rs6695805	Insomnia	35835914	0.005-0.009	7e-13
Discovery analysis	rs6695805	Neutrophil count	34925446	0.13-0.24	2e-10
Discovery analysis	rs6695805	Insomnia	35835914	0.007-0.011	2e-10
Discovery analysis	rs6695805	Educational attainment	35361970	0.0067-0.0111	2e-15
Discovery analysis	rs6695805	Well-being spectrum (multivariate analysis)	30643256	0.004-0.0081	7e-09
Discovery analysis	rs6695805	Insomnia	35835914	0.005-0.009	2e-08
Discovery analysis	rs6695805	Neurociticism	29500382	NA	3e-08
Discovery analysis	rs6695805	Non-obstructive azoospermia	22197933	1.17-1.34	6e-10
Discovery analysis	rs6695805	Neuroticism	29942085	NA	2e-09
Discovery analysis	rs6695805	Experiencing mood swings	29500382	NA	3e-08
Discovery analysis	rs6695805	Dysphagia	26116289	1.83-4.25	2e-06
Discovery analysis	rs72704318	Dental caries (decayed and filled deciduous tooth surfaces)	31533690	4.34-9.46	5e-06
Discovery analysis	rs72704318	Educational attainment	35361970	0.0043-0.0084	1e-09
Discovery analysis	rs72704318	Restless legs syndrome	33239738	0.89-0.93	6e-22
Discovery analysis	rs72704318	Restless legs syndrome	29029846	1.1-1.12	7e-42
Discovery analysis	rs72704318	Height	36224396	0.003-0.0054	2e-11
Discovery analysis	rs72704318	Insomnia	35835914	0.005-0.009	2e-14
Discovery analysis	rs72704318	Restless legs syndrome	38839884	0.1-0.14	3e-47
Discovery analysis	rs72704318	Insomnia	35835914	0.0081-0.0159	6e-13
Discovery analysis	rs72704318	Insomnia	35835914	0.0081-0.0159	4e-09
Discovery analysis	rs72704318	Insomnia	35835914	0.006-0.01	6e-09
Discovery analysis	rs72704318	Insomnia	35835914	0.005-0.009	2e-09
Discovery analysis	rs72704318	Restless legs syndrome	38839884	0.12-0.14	9e-110
Discovery analysis	rs72704318	Insomnia	35835914	0.008-0.012	2e-14
Discovery analysis	rs72704318	Insomnia	35835914	0.0071-0.0149	4e-10
Discovery analysis	rs72704318	Insomnia	35835914	0.0051-0.0129	5e-08
Discovery analysis	rs72704318	Insomnia	35835914	0.003-0.007	2e-08
Discovery analysis	rs72704318	Insomnia	35835914	0.006-0.01	6e-15
Discovery analysis	rs72704318	Insomnia	35835914	0.006-0.01	2e-09
Discovery analysis	rs72704318	Restless legs syndrome	21779176	1.19-1.40	3e-10
Discovery analysis	rs72704318	Restless legs syndrome	18660810	1.20-1.44	6e-09
Discovery analysis	rs72704318	Insomnia	35835914	0.0081-0.0159	2e-12
Discovery analysis	rs72704318	Insomnia	30804565	1.06-1.11	1e-10
Discovery analysis	rs72704318	Insomnia	30804565	1.04-1.08	4e-08
Discovery analysis	rs72704318	Insomnia	30804565	1.05-1.09	2e-16
Discovery analysis	rs72704318	Insomnia	35835914	0.01-0.014	2e-20
Discovery analysis	rs72704318	Insomnia	35835914	0.0081-0.0159	7e-14
Discovery analysis	rs72704318	Severe COVID-19 infection	36662838	NA	2e-14
Discovery analysis	rs72704318	Type 2 diabetes	20174558	1.36-1.82	9e-10
Discovery analysis	rs7620647	Restless legs syndrome	33239738	1.07-1.11	3e-15
Discovery analysis	rs7620647	Restless legs syndrome	29029846	1.05-1.10	2e-13
Discovery analysis	rs7620647	Adolescent idiopathic scoliosis	30019117	NA	2e-09
Discovery analysis	rs7620647	Restless legs syndrome	38839884	0.062-0.099	3e-17
Discovery analysis	rs7620647	Restless legs syndrome	38839884	0.078-0.097	8e-69
Discovery analysis	rs7620647	Restless legs syndrome	38839884	0.078-0.104	1e-42
Discovery analysis	rs7620647	Knee osteoarthritis	27696742	1.11-1.32	8e-06
Discovery analysis	rs996064	Fasting glucose	34074324	1.39-3.15	5e-07
Discovery analysis	rs996064	Insomnia	35835914	0.0081-0.0159	5e-09
Discovery analysis	rs996064	Restless legs syndrome	33239738	1.16-1.26	4e-16
Discovery analysis	rs996064	Restless legs syndrome	29029846	1.17-1.26	3e-27
Discovery analysis	rs996064	Restless legs syndrome	38839884	0.15-0.19	1e-69
Discovery analysis	rs996064	Restless legs syndrome	38839884	0.16-0.23	1e-26
Discovery analysis	rs996064	Restless legs syndrome	38839884	0.15-0.2	5e-39
Discovery analysis	rs996064	COVID-19	35224516	0.11-0.28	5e-06
Discovery analysis	rs996064	COVID-19 (covid vs negative)	35224516	0.14-0.34	2e-06
Replication analysis	rs113647454	Insomnia	35835914	0.005-0.009	3e-09
Replication analysis	rs113647454	Insomnia	35835914	0.005-0.009	2e-12
Replication analysis	rs113647454	Insomnia	35835914	0.004-0.008	4e-11
Replication analysis	rs113647454	Insomnia	35835914	0.003-0.007	8e-09
Replication analysis	rs113647454	Ganglion cell inner plexiform layer (GCIPL) thickness	33979322	0.2-0.4	7e-10
Replication analysis	rs113647454	Insomnia	33979322	0.2-0.4	7e-10
Replication analysis	rs113647454		35835914	0.005-0.009	2e-11
Replication analysis	rs113647454	Insomnia	35835914	0.006-0.01	2e-08
Replication analysis	rs113647454	Insomnia	35835914	0.003-0.007	9e-09
Replication analysis	rs113647454	Insomnia	35835914	0.005-0.009	2e-12
Replication analysis	rs113647454	Insomnia	35835914	0.005-0.009	5e-08
Replication analysis	rs113647454	Insomnia	30804565	1.03-1.06	2e-10
Replication analysis	rs113647454	Insomnia	35835914	0.007-0.011	5e-10
Replication analysis	rs113647454	Insomnia	35835914	0.007-0.011	1e-08
Replication analysis	rs113647454	Restless legs syndrome	38839884	0.075-0.114	1e-21
Replication analysis	rs113647454	Restless legs syndrome	33239738	0.88-0.92	6e-20
Replication analysis	rs113647454	Restless legs syndrome	29029846	1.09-1.14	3e-25
Replication analysis	rs113647454	Height	36224396	0.0045-0.0073	6e-16
Replication analysis	rs113647454	Systolic blood pressure (standard GWA)	37106081	0.21-0.45	3e-08
Replication analysis	rs113647454	Insomnia	35835914	0.007-0.011	7e-11
Replication analysis	rs113647454	Insomnia	35835914	0.007-0.011	5e-16
Replication analysis	rs113647454	Restless legs syndrome	38839884	0.11-0.13	1e-115
Replication analysis	rs113647454	Insomnia	35835914	0.006-0.01	4e-09
Replication analysis	rs113647454	Restless legs syndrome	38839884	0.12-0.15	7e-89
Replication analysis	rs113647454	Insomnia	35835914	0.003-0.007	3e-08
Replication analysis	rs113647454	Severe COVID-19 infection	36662838	NA	2e-06
Replication analysis	rs113647454	Cerebrospinal fluid AB1-42 levels	28247064	0.027-0.075	9e-06
Replication analysis	rs113647454	Insomnia	35835914	0.004-0.008	5e-11
Replication analysis	rs113647454	Insomnia	35835914	0.005-0.009	5e-08
Replication analysis	rs113647454	BMI (standard GWA)	37106081	0.061-0.13	5e-08
Replication analysis	rs113647454	Cardiovascular disease	30595370	NA	6e-08
Replication analysis	rs113647454	F-highly palatable foods liking (derived food-liking factor)	35585065	0.017-0.032	7e-10
Replication analysis	rs113647454	Insomnia	35835914	0.003-0.007	9e-09
Replication analysis	rs113647454	Red blood cell count	32888493	0.0084-0.0157	1e-10
Replication analysis	rs113647454	Smoking initiation	36477530	0.0054-0.0089	6e-15
Replication analysis	rs113647454	Hemoglobin concentration	32888493	0.0081-0.0154	3e-10
Replication analysis	rs113647454	Body mass index	34594039	0.014-0.027	9e-10
Replication analysis	rs113647454	Body mass index	37280435	0.0093-0.0199	5e-08
Replication analysis	rs113647454	F-savour/caloric food liking (derived food-liking factor)	35585065	0.056-0.107	3e-10
Replication analysis	rs113647454	F-sodas liking (derived food-liking factor)	35585065	0.064-0.127	2e-09
Replication analysis	rs113647454	Biological sex	33888908	0.0094-0.0168	5e-12
Replication analysis	rs113647454	Insomnia	35835914	0.003-0.007	5e-09
Replication analysis	rs113647454	Insomnia	35835914	0.005-0.009	4e-08
Replication analysis	rs113647454	Diastolic blood pressure	34594039	0.01-0.019	2e-10
Replication analysis	rs113647454	Insomnia	35835914	0.005-0.009	7e-11
Replication analysis	rs113647454	Red blood cell count	32888493	NA	5e-10
Replication analysis	rs113647454	Red blood cell count	30595370	NA	1e-07
Replication analysis	rs113647454	Mean arterial pressure	34594039	0.0086-0.0172	1e-08
Replication analysis	rs113647454	Smoking initiation	36477530	0.0046-0.0081	1e-12
Replication analysis	rs113647454	Body mass index	36581621	0.0094-0.0176	1e-10
Replication analysis	rs113647454	Insomnia	35835914	0.006-0.01	4e-09
Replication analysis	rs113647454	Estimated glomerular filtration rate after 5 years in renal transplantation (donor effect)	30920136	NA	6e-06
Replication analysis	rs113647454	Systolic blood pressure	30595370	NA	3e-08
Replication analysis	rs113851554	Insomnia	35835914	0.019-0.027	7e-28
Replication analysis	rs113851554	Insomnia (standard GWA)	37106081	0.02-0.033	3e-15
Replication analysis	rs113851554	Insomnia	35835914	0.021-0.029	3e-53
Replication analysis	rs113851554	Insomnia	35835914	0.022-0.03	6e-30
Replication analysis	rs113851554	Morningness	30804565	0.018-0.038	1e-08
Replication analysis	rs113851554	Insomnia	30804565	1.16-1.22	2e-27
Replication analysis	rs113851554	Insomnia	30804565	1.2-1.26	2e-51
Replication analysis	rs113851554	Insomnia symptoms (never/rarely vs. sometimes/usually)	30804566	1.12-1.17	1e-29
Replication analysis	rs113851554	Insomnia symptoms (never/rarely vs. usually)	30804566	1.12-1.17	1e-43
Replication analysis	rs113851554	Sleep duration	30531941	0.07-0.11	3e-18
Replication analysis	rs113851554	Relative amplitude of rest-activity cycles	30120083	NA	6e-11
Replication analysis	rs113851554	Insomnia	32332799	NA	1e-21
Replication analysis	rs113851554	Sleep start time	33075057	0.046-0.094	2e-09
Replication analysis	rs113851554	Sleep activity levels	33075057	0.069-0.113	2e-17
Replication analysis	rs113851554	Restless legs syndrome	33239738	1.99-2.07	3e-276
Replication analysis	rs113851554	Morning person	30696823	NA	2e-13
Replication analysis	rs113851554	Chronotype	30696823	NA	2e-13
Replication analysis	rs113851554	Sleep traits (multi-trait analysis)	27992416	NA	4e-16
Replication analysis	rs113851554	Insomnia	27992416	1.20–1.33	9e-19
Replication analysis	rs113851554	Insomnia complaints	28604731	-	4e-19
Replication analysis	rs113851554	Insomnia complaints (continuous)	28604731	0.069-0.105	6e-22
Replication analysis	rs113851554	Insomnia complaints (dichotomous)	28604731	1.21-1.34	2e-19
Replication analysis	rs113851554	Insomnia complaints	28604731	-	7e-13
Replication analysis	rs113851554	Restless legs syndrome	29029846	1.85-1.99	2e-280
Replication analysis	rs113851554	Physical activity (Total log acceleration 12am-2am)	35043453	NA	7e-37
Replication analysis	rs113851554	Physical activity (Total log acceleration 2am-4am)	35043453	NA	8e-39
Replication analysis	rs113851554	Average log acceleration during the five least active hours of the day	35043453	NA	1e-33
Replication analysis	rs113851554	Physical activity (Relative amplitude)	35043453	NA	7e-15
Replication analysis	rs113851554	Mid-point of the five least active hours of the day	35043453	NA	5e-22
Replication analysis	rs113851554	Sleep health score	35023977	0.03-0.051	3e-14
Replication analysis	rs113851554	Periodic limb movement in sleep	35670608	1.49-1.77	4e-12
Replication analysis	rs113851554	Periodic limb movement index	35670608	0.35-0.62	4e-12
Replication analysis	rs113851554	Short sleep duration (<5 hours)	37770476	0.059-0.123	2e-08
Replication analysis	rs113851554	Restless legs syndrome	38839884	0.65-0.69	1E-1371
Replication analysis	rs113851554	Restless legs syndrome	38839884	0.7-0.76	7E-482
Replication analysis	rs113851554	Restless legs syndrome	38839884	0.64-0.69	2E-747
Replication analysis	rs113851554	Heel bone mineral density	30598549	0.014-0.022	3e-17
Replication analysis	rs113851554	Heel bone mineral density	30595370	NA	4e-19
Replication analysis	rs113851554	Heel bone mineral density	30048462	0.018-0.027	1e-22
Replication analysis	rs113851554	Height	36224396	0.0072-0.01	6e-32
Replication analysis	rs113851554	Insomnia	35835914	0.006-0.01	8e-13
Replication analysis	rs113851554	Insomnia	35835914	0.0051-0.0129	5e-10
Replication analysis	rs113851554	Restless legs syndrome	17637780	1.57-1.92	3e-28
Replication analysis	rs113851554	Restless legs syndrome	21779176	1.57-1.81	3e-49
Replication analysis	rs113851554	Insomnia	30804565	1.25-1.35	4e-27
Replication analysis	rs113851554	Height	28552196	0.02-0.048	2e-06
Replication analysis	rs113851554	Short sleep duration (<5 hours)	37770476	NA	7e-09
Replication analysis	rs113851554	Insomnia	35835914	0.006-0.01	8e-13
Replication analysis	rs113851554	Insomnia	35835914	0.0061-0.0139	1e-09
Replication analysis	rs113851554	Insomnia	35835914	0.01-0.014	2e-19
Replication analysis	rs113851554	Insomnia	35835914	0.0071-0.0149	3e-10
Replication analysis	rs113851554	Insomnia	35835914	0.01-0.018	8e-14
Replication analysis	rs113851554	Decaffeinated coffee consumption and/or insomnia	35898629	NA	5e-10
Replication analysis	rs113851554	Insomnia	35835914	0.01-0.014	6e-20
Replication analysis	rs113851554	Insomnia	35835914	0.0061-0.0139	3e-09
Replication analysis	rs113851554	Insomnia	35835914	0.01-0.018	9e-16
Replication analysis	rs113851554	Insomnia symptoms (never/rarely vs. sometimes/usually)	30804566	1.04-1.09	1e-06
Replication analysis	rs113851554	Insomnia symptoms (never/rarely vs. usually)	30804566	1.04-1.09	2e-13
Replication analysis	rs113851554	Insomnia	35835914	0.018-0.026	4e-23
Replication analysis	rs113851554	Insomnia	35835914	0.014-0.026	4e-12
Replication analysis	rs113851554	Insomnia	35835914	0.017-0.029	7e-14
Replication analysis	rs12450895	Myalgic encephalomyelitis / chronic fatigue syndrome	35318112	NA	5e-06
Replication analysis	rs12450895	Differentiated thyroid cancer	37383672	NA	7e-07
Replication analysis	rs12450895	Ovarian cancer	20852632	1.07-1.18	2e-06
Replication analysis	rs12450895	Ovarian cancer	20852632	1.06-1.16	1e-06
Replication analysis	rs12450895	Ovarian cancer	23535730	1.08-1.16	6e-09
Replication analysis	rs12450895	Ovarian cancer	23535730	1.09-1.18	3e-10
Replication analysis	rs12450895	Epithelial ovarian cancer	25581431	1.10-1.19	5e-15
Replication analysis	rs12450895	Red blood cell count	32888493	NA	2e-26
Replication analysis	rs12450895	Systolic blood pressure	35762941	0.42-0.79	3e-10
Replication analysis	rs12450895	Keratoconus	33649486	0.11-0.22	5e-09
Replication analysis	rs12450895	Epithelial ovarian cancer	28346442	1.09941695678777-1.16371793958399	2e-17
Replication analysis	rs12450895	Low-grade serous and serous borderline ovarian cancer	28346442	1.10925120766678-1.25260426998392	1e-07
Replication analysis	rs12450895	Invasive epithelial ovarian cancer	28346442	1.07914609971847-1.14283031731538	8e-13
Replication analysis	rs12450895	High-grade serous ovarian cancer	28346442	1.1003320875334-1.17761354130912	8e-14
Replication analysis	rs12450895	Serous invasive ovarian cancer	28346442	1.10200256244972-1.17711551141243	1e-14
Replication analysis	rs12450895	Serous borderline ovarian cancer	28346442	1.09949355363646-1.27336159916358	8e-06
Replication analysis	rs12450895	Non-albumin protein levels	33462484	0.043-0.069	8e-17
Replication analysis	rs12450895	Serum total protein levels	33462484	0.031-0.057	1e-10
Replication analysis	rs12450895	Pulse pressure	35762941	0.29-0.56	2e-10
Replication analysis	rs12450895	Pulse pressure	38689001	0.45-0.63	1e-30
Replication analysis	rs12450895	Pulse pressure	38459180	0.028-0.052	8e-12
Replication analysis	rs12450895	Systolic blood pressure	38689001	0.47-0.73	3e-20
Replication analysis	rs12450895	Total cholesterol levels	34887591	0.01-0.016	1e-13
Replication analysis	rs12450895	Snoring	30804565	1.04-1.07	6e-09
Replication analysis	rs12450895	Total cholesterol levels	34887591	NA	3e-19
Replication analysis	rs12450895	Lung function (FVC)	30804560	0.015-0.025	2e-12
Replication analysis	rs12450895	Peak expiratory flow	30804560	0.0094-0.0216	4e-07
Replication analysis	rs12450895	FEV1	30804560	0.012-0.023	6e-10
Replication analysis	rs12450895	Height	36224396	0.0084-0.0124	1e-26
Replication analysis	rs12450895	Lung function (FEV1/FVC)	30595370	NA	3e-10
Replication analysis	rs12450895	Cortical surface area	32193296	2.72-5.57	1e-08
Replication analysis	rs12450895	Primary tooth development (number of teeth)	20195514	NA	6e-07
Replication analysis	rs12450895	Insomnia	35835914	0.004-0.008	1e-09
Replication analysis	rs12450895	Insomnia	35835914	0.003-0.007	2e-08
Replication analysis	rs12450895	Low density lipoprotein cholesterol levels	34887591	NA	1e-20
Replication analysis	rs12450895	Hand grip strength	29313844	0.11-0.2	4e-12
Replication analysis	rs12450895	Non-HDL cholesterol levels	34887591	NA	5e-15
Replication analysis	rs12450895	Low density lipoprotein cholesterol levels	34887591	0.012-0.017	2e-17
Replication analysis	rs12450895	Body size at age 10	32376654	0.0067-0.0125	8e-11
Replication analysis	rs12450895	Obesity	22484627	1.094-1.196	4e-09
Replication analysis	rs12450895	Body mass index	30595370	NA	7e-09
Replication analysis	rs12450895	Body mass index	36329257	NA	3e-08
Replication analysis	rs12450895	Body mass index	36581621	0.011-0.017	2e-18
Replication analysis	rs12450895	Body mass index (MTAG)	36376304	0.008-0.015	9e-11
Replication analysis	rs12450895	Diverticular disease	30177863	NA	7e-06
Replication analysis	rs12450895	Bone mineral density (hip) and hip bone size	32314116	NA	3e-09
Replication analysis	rs12450895	Childhood body mass index	26604143	0.02-0.048	2e-06
Replication analysis	rs12450895	Insomnia	35835914	0.004-0.008	9e-10
Replication analysis	rs12450895	Hemoglobin	32888494	0.017-0.029	2e-14
Replication analysis	rs12450895	Kidney injury molecule 1 levels	33067605	NA	2e-07
Replication analysis	rs12450895	C-reactive protein levels (MTAG)	36376304	0.0076-0.0156	1e-08
Replication analysis	rs12450895	LDL (standard GWA)	37106081	0.0086-0.0179	2e-08
Replication analysis	rs12450895	Cognitive performance	19734545	NA	3e-07
Replication analysis	rs12450895	Body mass index in non-asthmatics	23517042	NA	2e-06
Replication analysis	rs12450895	LDL cholesterol	34594039	0.011-0.021	1e-10
Replication analysis	rs12450895	Body mass index in non-asthmatics	23517042	NA	1e-06
Replication analysis	rs12450895	LDL cholesterol levels	32203549	0.011-0.02	3e-12
Replication analysis	rs12450895	Restless legs syndrome	38839884	0.044-0.079	4e-12
Replication analysis	rs12450895	Apolipoprotein B levels	32203549	0.012-0.021	1e-13
Replication analysis	rs12450895	Low density lipoprotein cholesterol levels	32154731	0.015-0.025	3e-13
Replication analysis	rs12450895	Metabolite levels (Dihydroxy docosatrienoic acid)	23934736	0.04-0.11	6e-06
Replication analysis	rs12450895	Restless legs syndrome	33239738	1.07-1.11	1e-12
Replication analysis	rs12450895	Restless legs syndrome	29029846	1.06-1.10	4e-14
Replication analysis	rs12450895	Restless legs syndrome	38839884	0.063-0.084	4e-40
Replication analysis	rs12450895	Restless legs syndrome	38839884	0.068-0.097	4e-29
Replication analysis	rs12450895	Total cholesterol levels	34594039	0.0095-0.0185	3e-09
Replication analysis	rs12450895	Psoriasis	38757301	0.12-0.29	2e-06
Replication analysis	rs12450895	Systolic blood pressure	28739976	0.23-0.46	5e-09
Replication analysis	rs12450895	Systolic blood pressure	28739976	0.32-0.72	4e-07
Replication analysis	rs12450895	Systolic blood pressure	35762941	0.19-0.38	5e-09
Replication analysis	rs12450895	Systolic blood pressure	30595370	NA	4e-11
Replication analysis	rs12685098	Dental caries (decayed and filled deciduous tooth surfaces)	31533690	4.34-9.46	5e-06
Replication analysis	rs12685098	Educational attainment	35361970	0.0043-0.0084	1e-09
Replication analysis	rs12685098	Restless legs syndrome	33239738	0.89-0.93	6e-22
Replication analysis	rs12685098	Restless legs syndrome	29029846	1.1-1.12	7e-42
Replication analysis	rs12685098	Height	36224396	0.003-0.0054	2e-11
Replication analysis	rs12685098	Insomnia	35835914	0.005-0.009	2e-14
Replication analysis	rs12685098	Restless legs syndrome	38839884	0.1-0.14	3e-47
Replication analysis	rs12685098	Insomnia	35835914	0.0081-0.0159	6e-13
Replication analysis	rs12685098	Insomnia	35835914	0.0081-0.0159	4e-09
Replication analysis	rs12685098	Insomnia	35835914	0.006-0.01	6e-09
Replication analysis	rs12685098	Insomnia	35835914	0.005-0.009	2e-09
Replication analysis	rs12685098	Restless legs syndrome	38839884	0.12-0.14	9e-110
Replication analysis	rs12685098	Insomnia	35835914	0.008-0.012	2e-14
Replication analysis	rs12685098	Insomnia	35835914	0.0071-0.0149	4e-10
Replication analysis	rs12685098	Insomnia	35835914	0.0051-0.0129	5e-08
Replication analysis	rs12685098	Insomnia	35835914	0.003-0.007	2e-08
Replication analysis	rs12685098	Insomnia	35835914	0.006-0.01	6e-15
Replication analysis	rs12685098	Insomnia	35835914	0.006-0.01	2e-09
Replication analysis	rs12685098	Restless legs syndrome	21779176	1.19-1.40	3e-10
Replication analysis	rs12685098	Restless legs syndrome	18660810	1.20-1.44	6e-09
Replication analysis	rs12685098	Insomnia	35835914	0.0081-0.0159	2e-12
Replication analysis	rs12685098	Insomnia	30804565	1.06-1.11	1e-10
Replication analysis	rs12685098	Insomnia	30804565	1.04-1.08	4e-08
Replication analysis	rs12685098	Insomnia	30804565	1.05-1.09	2e-16
Replication analysis	rs12685098	Insomnia	35835914	0.01-0.014	2e-20
Replication analysis	rs12685098	Insomnia	35835914	0.0081-0.0159	7e-14
Replication analysis	rs12685098	Severe COVID-19 infection	36662838	NA	2e-14
Replication analysis	rs12685098	Type 2 diabetes	20174558	1.36-1.82	9e-10
Replication analysis	rs1820987	Insomnia	35835914	0.005-0.009	1e-09
Replication analysis	rs1820987	Restless legs syndrome	38839884	0.12-0.13	2e-178
Replication analysis	rs1820987	Restless legs syndrome	38839884	0.098-0.13	6e-45
Replication analysis	rs1820987	Restless legs syndrome	38839884	0.12-0.15	1e-120
Replication analysis	rs1820987	Restless legs syndrome	33239738	1.11-1.15	3e-32
Replication analysis	rs1820987	Restless legs syndrome	29029846	1.11-1.15	1e-58
Replication analysis	rs1820987	Restless legs syndrome	21779176	1.16-1.31	9e-11
Replication analysis	rs1820987	Insomnia	30804565	1.03-1.05	3e-11
Replication analysis	rs1820987	Educational attainment	35361970	0.0086-0.0146	2e-14
Replication analysis	rs1820987	Insomnia	35835914	0.005-0.009	4e-15
Replication analysis	rs1820987	Schizophrenia x sex interaction	34099189	0.077-0.184	2e-06
Replication analysis	rs1820987	Heel bone mineral density	30598549	0.014-0.022	4e-20
Replication analysis	rs1820987	Male-pattern baldness	28196072	NA	2e-06
Replication analysis	rs1820987	Heel bone mineral density	30595370	NA	1e-21
Replication analysis	rs1820987	Male-pattern baldness	28272467	0.12-0.2	7e-15
Replication analysis	rs1820987	Male-pattern baldness	27182965	1.12-1.23	6e-12
Replication analysis	rs1820987	PR interval	32439900	0.24-0.52	2e-08
Replication analysis	rs1820987	PR interval	32439900	0.2-0.47	1e-06
Replication analysis	rs1820987	Balding type 1	30595370	NA	9e-42
Replication analysis	rs1820987	Male-pattern baldness	30573740	0.038-0.051	3e-45
Replication analysis	rs1820987	Male-pattern baldness	28196072	NA	9e-09
Replication analysis	rs1820987	Heel bone mineral density	30048462	0.014-0.023	2e-19
Replication analysis	rs1820987	Height	36224396	0.0069-0.0105	2e-20
Replication analysis	rs1820987	Insomnia	35835914	0.004-0.008	3e-09
Replication analysis	rs1820987	Height	36224396	0.0075-0.0099	7e-44
Replication analysis	rs1820987	Insomnia	35835914	0.004-0.008	4e-11
Replication analysis	rs1820987	Breast cancer	29059683	0.016-0.041	6e-06
Replication analysis	rs1820987	Height	30595370	NA	9e-09
Replication analysis	rs3104769	Hormone-sensitive cancer	35729236	NA	4e-11
Replication analysis	rs3104769	Cortical surface area	32193296	7.05-13.4	3e-10
Replication analysis	rs3104769	Breast cancer	37851288	1.22-1.42	5e-13
Replication analysis	rs3104769	Neuroticism	29942085	NA	3e-08
Replication analysis	rs3104769	Cancer (standard GWA)	37106081	0.003-0.0062	3e-08
Replication analysis	rs3104769	Neuroticism	30595370	NA	3e-08
Replication analysis	rs3104769	Severe COVID-19 infection	36662838	NA	7e-07
Replication analysis	rs3104769	Cortical thickness	34560273	NA	2e-13
Replication analysis	rs3104769	Vertex-wise cortical thickness	34910505	NA	3e-14
Replication analysis	rs3104769	Severe COVID-19 infection	36662838	NA	5e-07
Replication analysis	rs3104769	Insomnia	35835914	0.007-0.011	9e-12
Replication analysis	rs3104769	Insomnia	35835914	0.0071-0.0149	7e-10
Replication analysis	rs3104769	Breast cancer	35267517	1.27-1.47	3e-18
Replication analysis	rs3104769	Severe COVID-19 infection	36662838	NA	1e-06
Replication analysis	rs3104769	Severe COVID-19 infection	36662838	NA	2e-09
Replication analysis	rs3104769	Neuroticism general factor	37783279	0.0024-0.0057	2e-06
Replication analysis	rs3104769	Breast cancer	25956309	(1.198-1.491)	2e-07
Replication analysis	rs3104769	Hematocrit	32888493	0.013-0.022	2e-14
Replication analysis	rs3104769	Hemoglobin concentration	32888493	0.011-0.02	2e-11
Replication analysis	rs3104769	Aging traits (healthspan, parental lifespan or longevity) (multivariate analysis)	32678081	NA	1e-08
Replication analysis	rs3104769	Body mass index	36581621	0.0082-0.014	2e-13
Replication analysis	rs3104769	Breast cancer (early onset)	24493630	1.21-1.34	6e-21
Replication analysis	rs3104769	Neuroticism	30643256	0.007-0.0143	1e-08
Replication analysis	rs3104769	Cortical surface area	34560273	NA	9e-15
Replication analysis	rs3104769	Vertex-wise sulcal depth	34910505	NA	3e-25
Replication analysis	rs3104769	Vertex-wise cortical surface area	34910505	NA	1e-13
Replication analysis	rs3104769	Hair color	30595370	NA	1e-08
Replication analysis	rs3104769	Hemoglobin	32888494	0.011-0.021	5e-09
Replication analysis	rs3104769	Hematocrit	32888494	0.012-0.023	8e-11
Replication analysis	rs3104769	Hematocrit	34594039	0.0072-0.015	4e-08
Replication analysis	rs3104769	Brain morphology (MOSTest)	32665545	NA	2e-09
Replication analysis	rs3104769	Brain morphology (MOSTest)	35164939	NA	2e-12
Replication analysis	rs3104769	Breast cancer in BRCA2 mutation carriers	23544012	1.16-1.32	5e-11
Replication analysis	rs3104769	Breast cancer	19330030	1.07-1.27()	1e-09
Replication analysis	rs3104769	Breast cancer	17529974	1.21-1.35	6e-19
Replication analysis	rs3104769	Breast cancer	20453838	1.22-1.39	3e-15
Replication analysis	rs3104769	Breast cancer	17529967	1.16-1.24	1e-36
Replication analysis	rs3104769	Breast cancer (male)	23001122	1.35-1.66	4e-15
Replication analysis	rs3104769	Breast cancer	23535733	1.10-1.18	6e-13
Replication analysis	rs3104769	Breast cancer	23535729	1.21-1.27	2e-114
Replication analysis	rs3104769	Breast cancer	20872241	1.13-1.32	4e-07
Replication analysis	rs3104769	Breast cancer	24143190	1.146-1.284	3e-11
Replication analysis	rs3104769	Breast cancer	25751625	1.21-1.26	4e-117
Replication analysis	rs3104769	Breast cancer	25751625	1.21-1.26	3e-86
Replication analysis	rs3104769	Breast cancer	32139696	1.05-1.12	4e-08
Replication analysis	rs3104769	Hemoglobin concentration	35964923	NA	9e-07
Replication analysis	rs3104769	Breast cancer (estrogen-receptor positive)	28864454	NA	7e-06
Replication analysis	rs3104769	Systolic blood pressure	30595370	NA	2e-08
Replication analysis	rs3104769	Breast cancer	32808324	NA	7e-39
Replication analysis	rs3104769	Breast cancer	32514122	1.19319124-1.309062956	4e-21
Replication analysis	rs3104769	BRCA1/2-negative high-risk breast cancer	30323354	1.19-1.44	9e-09
Replication analysis	rs3104769	BRCA1/2-negative high-risk breast cancer	30323354	NA	2e-09
Replication analysis	rs3104769	Breast cancer	32887889	NA	8e-82
Replication analysis	rs3104769	Breast cancer	32139696	1.22-1.25	2e-240
Replication analysis	rs3104769	Breast cancer	31757997	1.214-1.331	2e-24
Replication analysis	rs3104769	Breast cancer (estrogen-receptor negative)	27117709	1.11-1.19	1e-14
Replication analysis	rs3104769	Breast cancer	27117709	1.02-1.12(1)	6e-15
Replication analysis	rs3104769	Parkinson's disease	28892059	1.06-1.12	1e-10
Replication analysis	rs3104769	Breast cancer	20585626	1.20-1.29	1e-28
Replication analysis	rs3104769	Breast cancer	25327703	1.24-1.54	3e-09
Replication analysis	rs3104769	Breast cancer (estrogen-receptor negative)	29058716	1.10-1.19()	2e-26
Replication analysis	rs3104769	Breast cancer	29059683	1.2-1.25()	7e-201
Replication analysis	rs3104769	Breast cancer	34594039	0.22-0.26	4e-92
Replication analysis	rs3104769	Breast cancer	34594039	0.21-0.3	1e-28
Replication analysis	rs3104769	Breast cancer	34290314	1.22-1.28	1e-44
Replication analysis	rs3104769	Cancer	34290314	1.03-1.06	3e-08
Replication analysis	rs3104769	Pulse pressure	33230300	0.06-0.129	2e-08
Replication analysis	rs3104769	Systolic blood pressure	33230300	0.086-0.188	3e-09
Replication analysis	rs3104769	Pulse pressure	33230300	0.048-0.132	7e-06
Replication analysis	rs3104769	Systolic blood pressure	33230300	0.11-0.24	1e-09
Replication analysis	rs3104769	Postmenopausal breast cancer	38538606	0.21-0.28	5e-50
Replication analysis	rs3104769	Breast cancer (estrogen-receptor positive)	38741014	1.23-1.43	1e-13
Replication analysis	rs3104769	Breast cancer	38741014	1.18-1.34	1e-12
Replication analysis	rs3104769	Systolic blood pressure	38689001	0.091-0.201	2e-07
Replication analysis	rs3104769	Pulse pressure	38689001	0.051-0.13	7e-06
Replication analysis	rs3104769	Serum urate levels	38658550	0.01-0.02	9e-09
Replication analysis	rs3104769	Height	36224396	0.0047-0.0075	1e-16
Replication analysis	rs3104769	Hemoglobin concentration	32888493	NA	4e-11
Replication analysis	rs3104769	Hematocrit	32888493	NA	4e-14
Replication analysis	rs3104769	Biological sex	33888908	0.01-0.019	3e-11
Replication analysis	rs3104769	Cancer (pleiotropy)	32887889	1.075-1.152	1e-09
Replication analysis	rs3104769	Restless legs syndrome	21779176	1.27-1.43	9e-19
Replication analysis	rs3104769	Restless legs syndrome	38839884	0.18-0.2	8E-397
Replication analysis	rs3104769	Restless legs syndrome	38839884	0.13-0.17	3e-71
Replication analysis	rs3104769	Restless legs syndrome	38839884	0.2-0.22	9e-275
Replication analysis	rs3104769	Parkinson's disease	38155330	NA	4e-12
Replication analysis	rs3104769	Restless legs syndrome	33239738	0.79-0.83	4e-80
Replication analysis	rs3104769	Restless legs syndrome	29029846	1.19-1.23	7e-133
Replication analysis	rs3104769	Insomnia symptoms (never/rarely vs. sometimes/usually)	30804566	1.01-1.03	1e-07
Replication analysis	rs3104769	Insomnia symptoms (never/rarely vs. usually)	30804566	1.01-1.03	1e-08
Replication analysis	rs3104769	Breast cancer	24143190	1.153-1.314	4e-10
Replication analysis	rs3104769	Insomnia	35835914	0.006-0.01	1e-12
Replication analysis	rs3104769	Insomnia	35835914	0.007-0.011	3e-10
Replication analysis	rs3104769	Postmenopausal breast cancer	38538606	0.17-0.24	2e-33
Replication analysis	rs3104769	Breast cancer	21263130	1.10-1.21	4e-10
Replication analysis	rs3104769	Parkinson's disease or first degree relation to individual with Parkinson's disease	31701892	0.048-0.085	1e-12
Replication analysis	rs3104769	Insomnia	30804565	1.03-1.06	4e-09
Replication analysis	rs3104769	Pericalcarine cortex volume	31530798	NA	4e-07
Replication analysis	rs3104769	Insomnia	35835914	0.005-0.009	9e-16
Replication analysis	rs3104769	Insomnia	35835914	0.007-0.011	5e-14
Replication analysis	rs3104769	Body mass index (MTAG)	36376304	0.0063-0.0131	3e-08
Replication analysis	rs3104769	Smoking initiation	36477530	0.0032-0.0062	2e-09
Replication analysis	rs442083	Systolic blood pressure	38689001	0.13-0.22	6e-13
Replication analysis	rs442083	Pulse pressure	38689001	0.089-0.157	2e-12
Replication analysis	rs442083	Height	36224396	0.0047-0.0075	3e-17
Replication analysis	rs442083	Vertex-wise sulcal depth	34910505	NA	4e-11
Replication analysis	rs442083	Cortical surface area	34560273	NA	3e-09
Replication analysis	rs442083	Restless legs syndrome	38839884	0.11-0.13	2e-114
Replication analysis	rs442083	Restless legs syndrome	38839884	0.094-0.121	1e-54
Replication analysis	rs442083	Restless legs syndrome	33239738	1.09-1.13	2e-18
Replication analysis	rs442083	Restless legs syndrome	29029846	1.11-1.15	2e-34
Replication analysis	rs442083	Restless legs syndrome	38839884	0.13-0.17	5e-52
Replication analysis	rs7622190	Restless legs syndrome	33239738	1.07-1.11	3e-15
Replication analysis	rs7622190	Restless legs syndrome	29029846	1.05-1.10	2e-13
Replication analysis	rs7622190	Adolescent idiopathic scoliosis	30019117	NA	2e-09
Replication analysis	rs7622190	Restless legs syndrome	38839884	0.062-0.099	3e-17
Replication analysis	rs7622190	Restless legs syndrome	38839884	0.078-0.097	8e-69
Replication analysis	rs7622190	Restless legs syndrome	38839884	0.078-0.104	1e-42
Replication analysis	rs7622190	Knee osteoarthritis	27696742	1.11-1.32	8e-06
Replication analysis	rs79490801	Restless legs syndrome	38839884	0.15-0.21	6e-25
Replication analysis	rs79490801	Restless legs syndrome	33239738	0.79-0.87	2e-20
Replication analysis	rs79490801	Restless legs syndrome	29029846	1.12-1.2	3e-16
Replication analysis	rs79490801	Restless legs syndrome	38839884	0.13-0.16	3e-73
Replication analysis	rs79490801	Restless legs syndrome	38839884	0.12-0.16	4e-41
Replication analysis	rs868036	Estimated glomerular filtration rate	31015462	NA	3e-08
Replication analysis	rs868036	Respiratory diseases	30595370	NA	5e-20
Replication analysis	rs868036	Total body bone mineral density	29304378	NA	2e-11
Replication analysis	rs868036	Abdominal aortic aneurysm	37845353	0.043-0.078	4e-12
Replication analysis	rs868036	Lung function (forced vital capacity)	36914875	NA	7e-20
Replication analysis	rs868036	Bipolar disorder	31043756	NA	1e-07
Replication analysis	rs868036	Total body bone mineral density	29304378	NA	5e-14
Replication analysis	rs868036	Waist-hip ratio	30239722	0.013-0.021	9e-17
Replication analysis	rs868036	BMI (standard GWA)	37106081	0.08-0.136	2e-14
Replication analysis	rs868036	Insomnia (standard GWA)	37106081	0.0078-0.0162	2e-08
Replication analysis	rs868036	Body mass index	31669095	NA	5e-11
Replication analysis	rs868036	Neuroticism	30595370	NA	1e-08
Replication analysis	rs868036	Body fat percentage	30593698	0.1-0.2	3e-10
Replication analysis	rs868036	Body fat percentage	30593698	0.11-0.23	7e-09
Replication analysis	rs868036	Body mass index	37280435	0.016-0.025	3e-22
Replication analysis	rs868036	Insomnia	35835914	0.006-0.01	1e-08
Replication analysis	rs868036	General risk tolerance (MTAG)	30643258	0.0051-0.0101	2e-08
Replication analysis	rs868036	Insomnia symptoms (never/rarely vs. sometimes/usually)	30804566	1.01-1.03	4e-06
Replication analysis	rs868036	Insomnia symptoms (never/rarely vs. usually)	30804566	1.01-1.03	7e-09
Replication analysis	rs868036	Childhood body mass index	37280435	0.015-0.023	3e-19
Replication analysis	rs868036	Height	36224396	0.015-0.025	4e-15
Replication analysis	rs868036	Smoking status (ever vs never smokers)	30643258	0.0081-0.0161	3e-09
Replication analysis	rs868036	Height	36224396	0.029-0.033	3e-189
Replication analysis	rs868036	Shellfish liking	35585065	0.019-0.035	5e-11
Replication analysis	rs868036	Smoking initiation (ever regular vs never regular) (MTAG)	30643251	0.0056-0.0098	1e-12
Replication analysis	rs868036	Body mass index	30239722	0.017-0.024	2e-29
Replication analysis	rs868036	T1 CAT volume L CrusI	38811844	0.063-0.153	2e-06
Replication analysis	rs868036	Smoking initiation	36477530	0.0058-0.0092	4e-18
Replication analysis	rs868036	Body mass index	30108127	NA	1e-17
Replication analysis	rs868036	Endometriosis or migraine	32121467	NA	4e-06
Replication analysis	rs868036	Menarche (age at onset)	25231870	0.03-0.05	2e-13
Replication analysis	rs868036	Diastolic blood pressure	34594039	0.0084-0.0166	3e-09
Replication analysis	rs868036	T1 CAT volume R CrusI	38811844	0.088-0.182	2e-08
Replication analysis	rs868036	Insomnia or psoriasis (pleiotropy)	38904754	NA	5e-09
Replication analysis	rs868036	Predicted visceral adipose tissue	31501611	0.019-0.029	6e-22
Replication analysis	rs868036	Posterior cortical atrophy and Alzheimer's disease	26993346	NA	6e-06
Replication analysis	rs868036	Age of smoking initiation (MTAG)	30643251	0.0058-0.0115	4e-09
Replication analysis	rs868036	Whole body fat mass (UKB data field 23100)	38538606	0.017-0.027	1e-19
Replication analysis	rs868036	High density lipoprotein cholesterol levels	34887591	NA	1e-08
Replication analysis	rs868036	Motion sickness	25628336	0.022-0.044	3e-09
Replication analysis	rs868036	Externalizing behaviour (multivariate analysis)	34446935	0.005-0.009	3e-10
Replication analysis	rs868036	Whole brain restricted directional diffusion (multivariate analysis)	35505052	NA	7e-10
Replication analysis	rs868036	Body fat percentage (adjusted for testosterone and SHBG)	37867527	0.11-0.19	5e-16
Replication analysis	rs868036	Restless legs syndrome	17637780	1.36-1.66	1e-15
Replication analysis	rs868036	Restless legs syndrome	21779176	1.32-1.52	1e-22
Replication analysis	rs868036	Obesity	23563607	NA	6e-13
Replication analysis	rs868036	Obesity	23563607	NA	1e-11
Replication analysis	rs868036	Restless legs syndrome	38839884	0.13-0.16	2e-56
Replication analysis	rs868036	Restless legs syndrome	33239738	0.79-0.83	2e-74
Replication analysis	rs868036	Restless legs syndrome	29029846	1.16-1.2	5e-69
Replication analysis	rs868036	Restless legs syndrome	38839884	0.16-0.18	9e-288
Replication analysis	rs868036	Restless legs syndrome	38839884	0.18-0.21	7e-211
Replication analysis	rs868036	Colorectal cancer or advanced adenoma	30510241	1.03-1.08	3e-06
Replication analysis	rs868036	Body mass index	28552196	0.026-0.059	3e-07
Replication analysis	rs868036	Cheese consumption	32193382	0.011-0.021	1e-09
Replication analysis	rs868036	Menarche (age at onset)	30595370	NA	2e-16
Replication analysis	rs868036	Body mass index	30595370	NA	2e-38
Replication analysis	rs868036	Body mass index	34594039	0.019-0.027	1e-27
Replication analysis	rs868036	Body mass index	37280435	0.025-0.034	4e-39
Replication analysis	rs868036	Colorectal cancer	36539618	0.045-0.086	1e-09
Replication analysis	rs868036	Body mass index in physically active individuals	28448500	0.025-0.048/2	5e-10
Replication analysis	rs868036	Body mass index	28448500	0.022-0.038/2	7e-13
Replication analysis	rs868036	Body mass index (joint analysis main effects and physical activity interaction)	28448500	NA	2e-10
Replication analysis	rs868036	Body mass index in physically active individuals	28448500	0.023-0.042/2	1e-10
Replication analysis	rs868036	Body mass index in physically active individuals	28448500	0.023-0.049/2	2e-08
Replication analysis	rs868036	Body mass index	28448500	0.023-0.046/2	2e-09
Replication analysis	rs868036	Body mass index	28448500	0.024-0.045/2	1e-10
Replication analysis	rs868036	Body mass index (joint analysis main effects and physical activity interaction)	28448500	NA	6e-09
Replication analysis	rs868036	Body size at age 10	32376654	0.018-0.025	3e-37
Replication analysis	rs868036	Body mass index	31217584	0.021-0.046	2e-07
Replication analysis	rs868036	Body mass index	25673413	0.021-0.04/2	3e-10
Replication analysis	rs868036	Body mass index	25673413	0.024-0.038/2	2e-17
Replication analysis	rs868036	Body mass index (joint analysis main effects and smoking interaction)	28443625	NA	4e-13
Replication analysis	rs868036	Body mass index (joint analysis main effects and smoking interaction)	28443625	NA	9e-11
Replication analysis	rs868036	BMI (adjusted for smoking behaviour)	28443625	0.021-0.035/2	5e-14
Replication analysis	rs868036	BMI (adjusted for smoking behaviour)	28443625	0.023-0.042/2	2e-11
Replication analysis	rs868036	BMI in non-smokers	28443625	0.022-0.038/2	1e-12
Replication analysis	rs868036	BMI in non-smokers	28443625	0.024-0.044/2	1e-10
Replication analysis	rs868036	Body mass index	25673413	0.024-0.037/2	2e-18
Replication analysis	rs868036	Body mass index	25673413	0.022-0.042/2	9e-11
Replication analysis	rs868036	Body mass index	26961502	0.022-0.042	6e-11
Replication analysis	rs868036	Waist circumference	38116116	NA	6e-11
Replication analysis	rs868036	Body fat rate	38116116	NA	2e-13
Replication analysis	rs868036	Body mass index in physically active individuals	28448500	0.023-0.042/2	5e-12
Replication analysis	rs868036	Body mass index (joint analysis main effects and physical activity interaction)	28448500	NA	6e-12
Replication analysis	rs868036	Type 2 diabetes	32499647	1.03-1.06	3e-08
Replication analysis	rs868036	Type 2 diabetes	32541925	0.02-0.039	6e-10
Replication analysis	rs868036	Type 2 diabetes	32541925	0.021-0.037	1e-12
Replication analysis	rs868036	Type 2 diabetes	30297969	1.03-1.05	5e-09
Replication analysis	rs868036	Body mass index	29381148	0.0023-0.0055	4e-06
Replication analysis	rs868036	Body mass index	30108127	NA	4e-24
Replication analysis	rs868036	Body mass index	24861553	0.02-0.044	3e-07
Replication analysis	rs868036	Waist circumference	25673412	0.019-0.038	5e-09
Replication analysis	rs868036	Waist circumference	25673412	0.013-0.026	2e-08
Replication analysis	rs868036	Body mass index	28892062	0.017-0.029	2e-19
Replication analysis	rs868036	Body mass index	22344219	0.79-4.31%	2e-09
Replication analysis	rs868036	Weight	28552196	0.019-0.046	4e-06
Replication analysis	rs868036	Weight	34594039	0.014-0.021	2e-21
Replication analysis	rs868036	Type 2 diabetes	35551307	0.024-0.052	2e-08
Replication analysis	rs868036	Type 2 diabetes	35551307	0.026-0.066	3e-06
Replication analysis	rs868036	Type 2 diabetes	35551307	1.03-1.05	8e-12
Replication analysis	rs868036	Body surface area	36502284	0.0024-0.004	1e-14
Replication analysis	rs868036	Body mass index	38538606	0.02-0.029	2e-22
Replication analysis	rs868036	Whole body fat free mass (UKB data field 23101)	38538606	0.0074-0.0128	2e-13
Replication analysis	rs868036	Adult body size	32376654	0.015-0.022	2e-29
Replication analysis	rs868036	Childhood body mass index	37280435	0.024-0.034	9e-32
Replication analysis	rs868036	Body mass index	31217584	0.021-0.047	1e-07
Replication analysis	rs868036	Body mass index	28448500	0.024-0.042/2	8e-13
Replication analysis	rs868036	Body mass index (joint analysis main effects and physical activity interaction)	28448500	NA	2e-12
Replication analysis	rs868036	Body mass index	20935630	0.09-0.17/2	1e-18
Replication analysis	rs868036	Body mass index	26426971	NA	5e-23
Replication analysis	rs868036	Body mass index	36581621	0.024-0.03	4e-65
Replication analysis	rs868036	Body fat percentage (adjusted for testosterone and SHBG)	37867527	0.081-0.199	2e-08
Replication analysis	rs868036	Body mass index (MTAG)	36376304	0.026-0.033	1e-54
Replication analysis	rs868036	Weight	38116116	NA	4e-10
Replication analysis	rs868036	Body mass index	35538205	0.026-0.047	1e-11
Replication analysis	rs868036	Body fat percentage	33980691	%	9e-31
Replication analysis	rs868036	Metabolic biomarkers (multivariate analysis)	33980691	NA	1e-16
Replication analysis	rs868036	Body mass index	36329257	NA	2e-10
Replication analysis	rs868036	Body fat percentage	35051171	0.033-0.071	1e-07
Replication analysis	rs868036	Body mass index	35051171	0.029-0.067	6e-07
Replication analysis	rs868036	Body mass index	35051171	0.022-0.034	1e-21
Replication analysis	rs868036	Waist circumference	35051171	0.026-0.063	4e-06
Replication analysis	rs868036	Body fat percentage	35051171	0.014-0.022	3e-17
Replication analysis	rs868036	Body mass index	31669095	NA	3e-23
Replication analysis	rs868036	Cryptococcosis in HIV infection	33269293	NA	4e-06
Replication analysis	rs868036	Hip minimal joint space width	37619450	0.03-0.07	1e-13
Replication analysis	rs868036	Body mass index	38538606	0.016-0.027	8e-14
Replication analysis	rs868036	Whole body fat mass (UKB data field 23100)	38538606	0.013-0.024	9e-12
Replication analysis	rs868036	Body mass index	31669095	NA	1e-08
Replication analysis	rs9369062	Height	36224396	0.0041-0.0081	5e-09
Replication analysis	rs9369062	Insomnia	35835914	0.0061-0.0139	1e-08
Replication analysis	rs9369062	Otitis media	33693626	NA	6e-06
Replication analysis	rs9369062	Insomnia	35835914	0.003-0.007	5e-09
Replication analysis	rs9369062	Otitis media	33693626	NA	1e-06
Replication analysis	rs9369062	Insomnia	35835914	0.004-0.008	2e-09
Replication analysis	rs9369062	Otitis media	33693626	NA	1e-06
Replication analysis	rs9369062	Restless legs syndrome	17637780	1.49-1.89	4e-18
Replication analysis	rs9369062	Restless legs syndrome	21779176	1.35-1.47	8e-22
Replication analysis	rs9369062	Body mass index	30595370	NA	9e-08
Replication analysis	rs9369062	Height	36224396	0.0042-0.0066	7e-17
Replication analysis	rs9369062	Insomnia	35835914	0.003-0.007	2e-08
Replication analysis	rs9369062	Insomnia	35835914	0.006-0.01	1e-09
Replication analysis	rs9369062	Insomnia	35835914	0.006-0.01	5e-13
Replication analysis	rs9369062	Insomnia	35835914	0.0051-0.0129	7e-10
Replication analysis	rs9369062	Insomnia	35835914	0.005-0.009	2e-13
Replication analysis	rs9369062	Sleep duration	30531941	0.015-0.035	1e-06
Replication analysis	rs9369062	Physical activity (Total log acceleration 12am-2am)	35043453	NA	2e-12
Replication analysis	rs9369062	Physical activity (Total log acceleration 2am-4am)	35043453	NA	2e-10
Replication analysis	rs9369062	Periodic limb movement index	35670608	0.17-0.25	3e-22
Replication analysis	rs9369062	Insomnia	35835914	0.006-0.01	2e-11
Replication analysis	rs9369062	Insomnia	35835914	0.0061-0.0139	2e-10
Replication analysis	rs9369062	Restless legs syndrome	38839884	0.28-0.32	2e-220
Replication analysis	rs9369062	Insomnia	30804565	1.03-1.06	2e-08
Replication analysis	rs9369062	Chronotype	30696823	NA	3e-08
Replication analysis	rs9369062	Restless legs syndrome	17634447	1.50-2.20	1e-17
Replication analysis	rs9369062	Sleep start time	33075057	0.025-0.049	2e-10
Replication analysis	rs9369062	Insomnia	30804565	1.04-1.07	8e-18
Replication analysis	rs9369062	Insomnia	35835914	0.007-0.011	4e-20
Replication analysis	rs9369062	Insomnia	35835914	0.005-0.009	5e-09
Replication analysis	rs9369062	Insomnia	35835914	0.009-0.013	5e-16
Replication analysis	rs9369062	Restless legs syndrome	33239738	0.77-0.81	2e-103
Replication analysis	rs9369062	Restless legs syndrome	29029846	1.25-1.28	4e-202
Replication analysis	rs9369062	Insomnia	30804565	1.05-1.09	3e-12
Replication analysis	rs9369062	Insomnia	35835914	0.004-0.008	2e-09
Replication analysis	rs9369062	Restless legs syndrome	38839884	0.27-0.29	1E-688
Replication analysis	rs9369062	Restless legs syndrome	38839884	0.29-0.32	3E-447
Replication analysis	rs9369062	Daytime nap	33568662	0.0044-0.0084	5e-11
Replication analysis	rs9369062	Periodic limb movement in sleep	35670608	0.42-0.74	4e-11
Replication analysis	rs9369062	Insomnia	35835914	0.006-0.01	3e-17
Replication analysis	rs9369062	Insomnia	35835914	0.006-0.01	4e-10
Replication analysis	rs9369062	Insomnia	35835914	0.007-0.011	2e-10
Replication analysis	rs9369062	Insomnia	35835914	0.004-0.008	4e-10
Replication analysis	rs9369062	Insomnia	35835914	0.004-0.008	1e-11
Replication analysis	rs9369062	Insomnia	35835914	0.006-0.01	7e-09
Replication analysis	rs9369062	GLO1/GLOD4 protein level ratio	38412862	0.44-0.46	1E-948
Replication analysis	rs9369062	GLO1/S100A4 protein level ratio	38412862	0.36-0.39	5E-647
Replication analysis	rs9369062	Lactoylglutathione lyase levels	36349687	0.34-0.44	5e-51
Replication analysis	rs9369062	GLO1 protein levels	38565889	0.31-0.54	2e-12
Replication analysis	rs9369062	Insomnia	35835914	0.003-0.007	3e-09

### Sheet: Table S5
Table S5. Exploring the impact of RLS on lower limb vascular diseases using forward UVMR analysis.
Exposure	Outcome	Method	nSNPs	Beta	Se	Pval
RLS (Discovery)	Diseases of arteries, arterioles and capillaries	Inverse variance weighted	14	-0.00928468	0.0193494	0.631338
RLS (Discovery)	Diseases of arteries, arterioles and capillaries	Maximum likelihood	14	-0.00937537	0.0194293	0.629424
RLS (Discovery)	Diseases of arteries, arterioles and capillaries	MR Egger	14	-0.0269897	0.0394949	0.507352
RLS (Discovery)	Diseases of arteries, arterioles and capillaries	Weighted median	14	-0.0127108	0.0273334	0.641911
RLS (Discovery)	Diseases of arteries, arterioles and capillaries	Contamination mixture method	14	0.0158695	0.0561224	0.570942
RLS (Discovery)	Diseases of arteries, arterioles and capillaries	Robust adjusted profile score (RAPS)	14	-0.00450704	0.0200509	0.822151
RLS (Discovery)	Diseases of arteries, arterioles and capillaries	Debiased inverse-variance weighted method	14	-0.00937406	0.0195373	0.631367
RLS (Discovery)	Diseases of arteries, arterioles and capillaries	Constrained maximum likelihood	14	-0.00978023	0.0205947	0.634864
RLS (Discovery)	Diseases of arteries, arterioles and capillaries	Bayesian Weighted Mendelian Randomization	14	-0.00868456	0.0205583	0.672707
RLS (Discovery)	Arterial embolism and thrombosis	Inverse variance weighted	16	-0.000805177	0.0523417	0.987727
RLS (Discovery)	Arterial embolism and thrombosis	Maximum likelihood	16	-0.000811998	0.0524923	0.987658
RLS (Discovery)	Arterial embolism and thrombosis	MR Egger	16	0.030461	0.103777	0.773428
RLS (Discovery)	Arterial embolism and thrombosis	Weighted median	16	-0.0190286	0.067199	0.777048
RLS (Discovery)	Arterial embolism and thrombosis	Contamination mixture method	16	-0.0192798	0.0765306	0.762102
RLS (Discovery)	Arterial embolism and thrombosis	Robust adjusted profile score (RAPS)	16	-0.00215831	0.0544061	0.968356
RLS (Discovery)	Arterial embolism and thrombosis	Debiased inverse-variance weighted method	16	-0.000813744	0.0528986	0.987727
RLS (Discovery)	Arterial embolism and thrombosis	Constrained maximum likelihood	16	-0.00191615	0.053628	0.971497
RLS (Discovery)	Arterial embolism and thrombosis	Bayesian Weighted Mendelian Randomization	16	-0.00113026	0.0528307	0.982931
RLS (Discovery)	Arterial embolism and thrombosis of lower extremity artery	Inverse variance weighted	16	0.0875225	0.0692072	0.205999
RLS (Discovery)	Arterial embolism and thrombosis of lower extremity artery	Maximum likelihood	16	0.0891551	0.069612	0.200284
RLS (Discovery)	Arterial embolism and thrombosis of lower extremity artery	MR Egger	16	0.0868599	0.140545	0.546483
RLS (Discovery)	Arterial embolism and thrombosis of lower extremity artery	Weighted median	16	-0.0104824	0.0991469	0.9158
RLS (Discovery)	Arterial embolism and thrombosis of lower extremity artery	Contamination mixture method	16	-0.106557	0.165816	0.393017
RLS (Discovery)	Arterial embolism and thrombosis of lower extremity artery	Robust adjusted profile score (RAPS)	16	0.0908966	0.0764495	0.23445
RLS (Discovery)	Arterial embolism and thrombosis of lower extremity artery	Debiased inverse-variance weighted method	16	0.088454	0.0699832	0.206254
RLS (Discovery)	Arterial embolism and thrombosis of lower extremity artery	Constrained maximum likelihood	16	0.0854696	0.0723327	0.237357
RLS (Discovery)	Arterial embolism and thrombosis of lower extremity artery	Bayesian Weighted Mendelian Randomization	16	0.0880652	0.0703986	0.210952
RLS (Discovery)	Other diseases of arteries and capillaries	Inverse variance weighted	16	0.0574237	0.0445185	0.19709
RLS (Discovery)	Other diseases of arteries and capillaries	Maximum likelihood	16	0.0580977	0.0420591	0.167177
RLS (Discovery)	Other diseases of arteries and capillaries	MR Egger	16	0.0525957	0.0913859	0.574065
RLS (Discovery)	Other diseases of arteries and capillaries	Weighted median	16	0.0473026	0.0611356	0.439089
RLS (Discovery)	Other diseases of arteries and capillaries	Contamination mixture method	16	0.0410033	0.0535714	0.363429
RLS (Discovery)	Other diseases of arteries and capillaries	Robust adjusted profile score (RAPS)	16	0.0524124	0.0433527	0.226672
RLS (Discovery)	Other diseases of arteries and capillaries	Debiased inverse-variance weighted method	16	0.0580352	0.0434808	0.181964
RLS (Discovery)	Other diseases of arteries and capillaries	Constrained maximum likelihood	16	0.0568902	0.0445418	0.20152
RLS (Discovery)	Other diseases of arteries and capillaries	Bayesian Weighted Mendelian Randomization	16	0.0618367	0.0453456	0.17267
RLS (Discovery)	Peripheral arterial sclerosis	Inverse variance weighted	16	-0.00397317	0.0187465	0.832152
RLS (Discovery)	Peripheral arterial sclerosis	Maximum likelihood	16	-0.00399183	0.0188311	0.832122
RLS (Discovery)	Peripheral arterial sclerosis	MR Egger	16	0.0017512	0.0371899	0.963108
RLS (Discovery)	Peripheral arterial sclerosis	Weighted median	16	-0.00629554	0.0251546	0.802375
RLS (Discovery)	Peripheral arterial sclerosis	Contamination mixture method	16	-0.0173476	0.0280612	0.540809
RLS (Discovery)	Peripheral arterial sclerosis	Robust adjusted profile score (RAPS)	16	-0.00594169	0.0194559	0.760067
RLS (Discovery)	Peripheral arterial sclerosis	Debiased inverse-variance weighted method	16	-0.00401549	0.0189465	0.832155
RLS (Discovery)	Peripheral arterial sclerosis	Constrained maximum likelihood	16	-0.00454354	0.0194692	0.815473
RLS (Discovery)	Peripheral arterial sclerosis	Bayesian Weighted Mendelian Randomization	16	-0.00414284	0.0189534	0.826977
RLS (Discovery)	Diseases of veins, lymphatic vessels and lymph nodes	Inverse variance weighted	14	-0.0603591	0.0112444	7.96453e-08
RLS (Discovery)	Diseases of veins, lymphatic vessels and lymph nodes	Maximum likelihood	14	-0.059884	0.0113971	1.48577e-07
RLS (Discovery)	Diseases of veins, lymphatic vessels and lymph nodes	MR Egger	14	-0.0727189	0.021965	0.00621658
RLS (Discovery)	Diseases of veins, lymphatic vessels and lymph nodes	Weighted median	14	-0.0462039	0.0168577	0.0061288
RLS (Discovery)	Diseases of veins, lymphatic vessels and lymph nodes	Contamination mixture method	14	-0.067057	0.0178571	0.00124527
RLS (Discovery)	Diseases of veins, lymphatic vessels and lymph nodes	Robust adjusted profile score (RAPS)	14	-0.0611067	0.0120781	4.20785e-07
RLS (Discovery)	Diseases of veins, lymphatic vessels and lymph nodes	Debiased inverse-variance weighted method	14	-0.0609822	0.0114886	1.10789e-07
RLS (Discovery)	Diseases of veins, lymphatic vessels and lymph nodes	Constrained maximum likelihood	14	-0.0611328	0.0119531	3.14723e-07
RLS (Discovery)	Diseases of veins, lymphatic vessels and lymph nodes	Bayesian Weighted Mendelian Randomization	14	-0.0607763	0.0118655	3.02179e-07
RLS (Discovery)	Raynaud syndrome, Buerger's disease, etc.	Inverse variance weighted	15	-0.0103958	0.0454336	0.819015
RLS (Discovery)	Raynaud syndrome, Buerger's disease, etc.	Maximum likelihood	15	-0.0105183	0.0456212	0.817658
RLS (Discovery)	Raynaud syndrome, Buerger's disease, etc.	MR Egger	15	0.0527335	0.089241	0.564713
RLS (Discovery)	Raynaud syndrome, Buerger's disease, etc.	Weighted median	15	0.043748	0.06071	0.471152
RLS (Discovery)	Raynaud syndrome, Buerger's disease, etc.	Contamination mixture method	15	0.0144207	0.0561224	0.715981
RLS (Discovery)	Raynaud syndrome, Buerger's disease, etc.	Robust adjusted profile score (RAPS)	15	-0.00248202	0.0471334	0.958003
RLS (Discovery)	Raynaud syndrome, Buerger's disease, etc.	Debiased inverse-variance weighted method	15	-0.0105023	0.0458999	0.819018
RLS (Discovery)	Raynaud syndrome, Buerger's disease, etc.	Constrained maximum likelihood	15	-0.0128695	0.0460021	0.779663
RLS (Discovery)	Raynaud syndrome, Buerger's disease, etc.	Bayesian Weighted Mendelian Randomization	15	-0.0104758	0.0461466	0.820416
RLS (Discovery)	Superficial phlebitis and thrombophlebitis	Inverse variance weighted	11	-0.142889	0.0372328	0.00012418
RLS (Discovery)	Superficial phlebitis and thrombophlebitis	Maximum likelihood	11	-0.144784	0.0306266	2.27419e-06
RLS (Discovery)	Superficial phlebitis and thrombophlebitis	MR Egger	11	-0.112277	0.0684334	0.135283
RLS (Discovery)	Superficial phlebitis and thrombophlebitis	Weighted median	11	-0.112229	0.0405867	0.0056893
RLS (Discovery)	Superficial phlebitis and thrombophlebitis	Contamination mixture method	11	-0.135749	0.0382653	0.00671357
RLS (Discovery)	Superficial phlebitis and thrombophlebitis	Robust adjusted profile score (RAPS)	11	-0.135947	0.0347974	9.35172e-05
RLS (Discovery)	Superficial phlebitis and thrombophlebitis	Debiased inverse-variance weighted method	11	-0.144249	0.0351839	4.134e-05
RLS (Discovery)	Superficial phlebitis and thrombophlebitis	Constrained maximum likelihood	11	-0.139253	0.0326188	1.96254e-05
RLS (Discovery)	Superficial phlebitis and thrombophlebitis	Bayesian Weighted Mendelian Randomization	11	-0.140491	0.0369112	0.000141124
RLS (Discovery)	DVT of lower extremities	Inverse variance weighted	13	-0.0997962	0.0357249	0.00521473
RLS (Discovery)	DVT of lower extremities	Maximum likelihood	13	-0.0998495	0.0306362	0.00111726
RLS (Discovery)	DVT of lower extremities	MR Egger	13	-0.179059	0.0654967	0.0194436
RLS (Discovery)	DVT of lower extremities	Weighted median	13	-0.129043	0.0409089	0.00160826
RLS (Discovery)	DVT of lower extremities	Contamination mixture method	13	-0.150711	0.0357143	0.00393289
RLS (Discovery)	DVT of lower extremities	Robust adjusted profile score (RAPS)	13	-0.100469	0.0396921	0.0113668
RLS (Discovery)	DVT of lower extremities	Debiased inverse-variance weighted method	13	-0.100782	0.0344621	0.00345103
RLS (Discovery)	DVT of lower extremities	Constrained maximum likelihood	13	-0.101002	0.0339389	0.00292031
RLS (Discovery)	DVT of lower extremities	Bayesian Weighted Mendelian Randomization	13	-0.100249	0.0355495	0.00480262
RLS (Discovery)	Pulmonary embolism	Inverse variance weighted	11	-0.0826808	0.0250462	0.000962969
RLS (Discovery)	Pulmonary embolism	Maximum likelihood	11	-0.0834169	0.0252475	0.00095325
RLS (Discovery)	Pulmonary embolism	MR Egger	11	-0.078687	0.0470004	0.12842
RLS (Discovery)	Pulmonary embolism	Weighted median	11	-0.081261	0.0340033	0.0168578
RLS (Discovery)	Pulmonary embolism	Contamination mixture method	11	-0.115136	0.0433673	0.0166446
RLS (Discovery)	Pulmonary embolism	Robust adjusted profile score (RAPS)	11	-0.0826381	0.0261115	0.0015518
RLS (Discovery)	Pulmonary embolism	Debiased inverse-variance weighted method	11	-0.0834629	0.0254032	0.00101793
RLS (Discovery)	Pulmonary embolism	Constrained maximum likelihood	11	-0.0825524	0.0243037	0.000682041
RLS (Discovery)	Pulmonary embolism	Bayesian Weighted Mendelian Randomization	11	-0.083153	0.0254001	0.00106141
RLS (Discovery)	Buerger's disease (Thromboangiitis obliterans)	Inverse variance weighted	13	0.0222161	0.226794	0.921966
RLS (Discovery)	Buerger's disease (Thromboangiitis obliterans)	Maximum likelihood	13	0.0225184	0.227347	0.9211
RLS (Discovery)	Buerger's disease (Thromboangiitis obliterans)	MR Egger	13	-0.0518032	0.440948	0.908596
RLS (Discovery)	Buerger's disease (Thromboangiitis obliterans)	Weighted median	13	0.0443485	0.295872	0.880851
RLS (Discovery)	Buerger's disease (Thromboangiitis obliterans)	Contamination mixture method	13	-0.0948123	0.30102	0.689849
RLS (Discovery)	Buerger's disease (Thromboangiitis obliterans)	Robust adjusted profile score (RAPS)	13	0.0223244	0.235585	0.924504
RLS (Discovery)	Buerger's disease (Thromboangiitis obliterans)	Debiased inverse-variance weighted method	13	0.022436	0.22904	0.921967
RLS (Discovery)	Buerger's disease (Thromboangiitis obliterans)	Constrained maximum likelihood	13	0.0164963	0.222618	0.94093
RLS (Discovery)	Buerger's disease (Thromboangiitis obliterans)	Bayesian Weighted Mendelian Randomization	13	0.0229096	0.229028	0.920321
RLS (Discovery)	Varicose veins of lower extremities	Inverse variance weighted	16	-0.0655937	0.0139144	2.42815e-06
RLS (Discovery)	Varicose veins of lower extremities	Maximum likelihood	16	-0.0648889	0.0140681	3.97911e-06
RLS (Discovery)	Varicose veins of lower extremities	MR Egger	16	-0.0718396	0.0279059	0.0220501
RLS (Discovery)	Varicose veins of lower extremities	Weighted median	16	-0.041141	0.0206474	0.0463108
RLS (Discovery)	Varicose veins of lower extremities	Contamination mixture method	16	-0.0923644	0.0280612	0.00467672
RLS (Discovery)	Varicose veins of lower extremities	Robust adjusted profile score (RAPS)	16	-0.065647	0.0151598	1.48888e-05
RLS (Discovery)	Varicose veins of lower extremities	Debiased inverse-variance weighted method	16	-0.0662902	0.0141719	2.90288e-06
RLS (Discovery)	Varicose veins of lower extremities	Constrained maximum likelihood	16	-0.0661374	0.0145054	5.12775e-06
RLS (Discovery)	Varicose veins of lower extremities	Bayesian Weighted Mendelian Randomization	16	-0.0661112	0.0145497	5.52399e-06
RLS (Discovery)	Other disorders of veins	Inverse variance weighted	15	-0.0504108	0.0194421	0.009518
RLS (Discovery)	Other disorders of veins	Maximum likelihood	15	-0.0505006	0.0195639	0.00984229
RLS (Discovery)	Other disorders of veins	MR Egger	15	-0.0632479	0.0389673	0.128556
RLS (Discovery)	Other disorders of veins	Weighted median	15	-0.0377933	0.0272202	0.165006
RLS (Discovery)	Other disorders of veins	Contamination mixture method	15	-0.0430293	0.0408163	0.134329
RLS (Discovery)	Other disorders of veins	Robust adjusted profile score (RAPS)	15	-0.0479295	0.0202239	0.0177907
RLS (Discovery)	Other disorders of veins	Debiased inverse-variance weighted method	15	-0.0509219	0.0196866	0.009692
RLS (Discovery)	Other disorders of veins	Constrained maximum likelihood	15	-0.0517379	0.0203993	0.0112042
RLS (Discovery)	Other disorders of veins	Bayesian Weighted Mendelian Randomization	15	-0.0508725	0.0196799	0.00973814
RLS (Discovery)	Venous thromboembolism (including pregnancy complications)	Inverse variance weighted	14	-0.0834602	0.0169357	8.30457e-07
RLS (Discovery)	Venous thromboembolism (including pregnancy complications)	Maximum likelihood	14	-0.083848	0.0171425	1.00198e-06
RLS (Discovery)	Venous thromboembolism (including pregnancy complications)	MR Egger	14	-0.0725364	0.032662	0.0463704
RLS (Discovery)	Venous thromboembolism (including pregnancy complications)	Weighted median	14	-0.0867177	0.0212099	4.34064e-05
RLS (Discovery)	Venous thromboembolism (including pregnancy complications)	Contamination mixture method	14	-0.0992968	0.0178571	8.73569e-05
RLS (Discovery)	Venous thromboembolism (including pregnancy complications)	Robust adjusted profile score (RAPS)	14	-0.0861226	0.0177635	1.24535e-06
RLS (Discovery)	Venous thromboembolism (including pregnancy complications)	Debiased inverse-variance weighted method	14	-0.0843238	0.0172737	1.05212e-06
RLS (Discovery)	Venous thromboembolism (including pregnancy complications)	Constrained maximum likelihood	14	-0.0848432	0.0163574	2.13885e-07
RLS (Discovery)	Venous thromboembolism (including pregnancy complications)	Bayesian Weighted Mendelian Randomization	14	-0.0841115	0.0172813	1.13189e-06
RLS (Replication)	Diseases of arteries, arterioles and capillaries	Inverse variance weighted	9	0.00887723	0.0128707	0.490369
RLS (Replication)	Diseases of arteries, arterioles and capillaries	Maximum likelihood	9	0.00891223	0.0128952	0.489485
RLS (Replication)	Diseases of arteries, arterioles and capillaries	MR Egger	9	0.00465266	0.0202028	0.824446
RLS (Replication)	Diseases of arteries, arterioles and capillaries	Weighted median	9	0.00442283	0.0151052	0.769673
RLS (Replication)	Diseases of arteries, arterioles and capillaries	Contamination mixture method	9	0.0108735	0.0331633	0.501548
RLS (Replication)	Diseases of arteries, arterioles and capillaries	Robust adjusted profile score (RAPS)	9	0.00890839	0.0133037	0.503103
RLS (Replication)	Diseases of arteries, arterioles and capillaries	Debiased inverse-variance weighted method	9	0.00893102	0.0129508	0.49044
RLS (Replication)	Diseases of arteries, arterioles and capillaries	Constrained maximum likelihood	9	0.00938623	0.0127774	0.462587
RLS (Replication)	Diseases of arteries, arterioles and capillaries	Bayesian Weighted Mendelian Randomization	9	0.0089257	0.0129426	0.490422
RLS (Replication)	Arterial embolism and thrombosis	Inverse variance weighted	11	0.000597159	0.0318091	0.985022
RLS (Replication)	Arterial embolism and thrombosis	Maximum likelihood	11	0.000598317	0.0318935	0.985033
RLS (Replication)	Arterial embolism and thrombosis	MR Egger	11	0.0375399	0.0541499	0.505642
RLS (Replication)	Arterial embolism and thrombosis	Weighted median	11	0.00292549	0.0409721	0.943078
RLS (Replication)	Arterial embolism and thrombosis	Contamination mixture method	11	0.0159115	0.0331633	0.725709
RLS (Replication)	Arterial embolism and thrombosis	Robust adjusted profile score (RAPS)	11	0.00469948	0.0328566	0.886266
RLS (Replication)	Arterial embolism and thrombosis	Debiased inverse-variance weighted method	11	0.000600908	0.0320088	0.985022
RLS (Replication)	Arterial embolism and thrombosis	Constrained maximum likelihood	11	6.47984e-05	0.034895	0.998518
RLS (Replication)	Arterial embolism and thrombosis	Bayesian Weighted Mendelian Randomization	11	0.000549757	0.0320518	0.986315
RLS (Replication)	Arterial embolism and thrombosis of lower extremity artery	Inverse variance weighted	11	0.04532	0.0420539	0.281183
RLS (Replication)	Arterial embolism and thrombosis of lower extremity artery	Maximum likelihood	11	0.0457549	0.0421867	0.278107
RLS (Replication)	Arterial embolism and thrombosis of lower extremity artery	Simple mode	11	-0.0260298	0.0990986	0.798141
RLS (Replication)	Arterial embolism and thrombosis of lower extremity artery	Weighted mode	11	0.0727867	0.0576657	0.235513
RLS (Replication)	Arterial embolism and thrombosis of lower extremity artery	MR Egger	11	0.10977	0.0716606	0.159931
RLS (Replication)	Arterial embolism and thrombosis of lower extremity artery	Weighted median	11	0.0361737	0.0556949	0.516016
RLS (Replication)	Arterial embolism and thrombosis of lower extremity artery	Contamination mixture method	11	0.0531226	0.0943878	0.320828
RLS (Replication)	Arterial embolism and thrombosis of lower extremity artery	Robust adjusted profile score (RAPS)	11	0.0476325	0.0434632	0.27311
RLS (Replication)	Arterial embolism and thrombosis of lower extremity artery	Debiased inverse-variance weighted method	11	0.0456051	0.0423328	0.281347
RLS (Replication)	Arterial embolism and thrombosis of lower extremity artery	Constrained maximum likelihood	11	0.0394868	0.0485819	0.41634
RLS (Replication)	Arterial embolism and thrombosis of lower extremity artery	Bayesian Weighted Mendelian Randomization	11	0.0453447	0.042429	0.285196
RLS (Replication)	Other diseases of arteries and capillaries	Inverse variance weighted	11	0.0286335	0.0254001	0.259617
RLS (Replication)	Other diseases of arteries and capillaries	Maximum likelihood	11	0.0288214	0.0254718	0.257843
RLS (Replication)	Other diseases of arteries and capillaries	MR Egger	11	0.0306884	0.0432533	0.49598
RLS (Replication)	Other diseases of arteries and capillaries	Weighted median	11	0.0436926	0.0334149	0.191016
RLS (Replication)	Other diseases of arteries and capillaries	Contamination mixture method	11	0.0406737	0.0357143	0.330952
RLS (Replication)	Other diseases of arteries and capillaries	Robust adjusted profile score (RAPS)	11	0.0280178	0.0262672	0.286133
RLS (Replication)	Other diseases of arteries and capillaries	Debiased inverse-variance weighted method	11	0.0288133	0.0255691	0.259794
RLS (Replication)	Other diseases of arteries and capillaries	Constrained maximum likelihood	11	0.0264604	0.0281156	0.346638
RLS (Replication)	Other diseases of arteries and capillaries	Bayesian Weighted Mendelian Randomization	11	0.0286775	0.025585	0.262343
RLS (Replication)	Peripheral arterial sclerosis	Inverse variance weighted	11	0.00126848	0.0113975	0.911383
RLS (Replication)	Peripheral arterial sclerosis	Maximum likelihood	11	0.00127552	0.0114221	0.911084
RLS (Replication)	Peripheral arterial sclerosis	MR Egger	11	-0.00966905	0.0194087	0.630303
RLS (Replication)	Peripheral arterial sclerosis	Weighted median	11	-0.00252931	0.01475	0.863847
RLS (Replication)	Peripheral arterial sclerosis	Contamination mixture method	11	0.00223439	0.0127551	1
RLS (Replication)	Peripheral arterial sclerosis	Robust adjusted profile score (RAPS)	11	0.000213915	0.0117786	0.98551
RLS (Replication)	Peripheral arterial sclerosis	Debiased inverse-variance weighted method	11	0.00127645	0.0114692	0.911383
RLS (Replication)	Peripheral arterial sclerosis	Constrained maximum likelihood	11	0.000666586	0.0124634	0.957347
RLS (Replication)	Peripheral arterial sclerosis	Bayesian Weighted Mendelian Randomization	11	0.00127333	0.0114664	0.911578
RLS (Replication)	Diseases of veins, lymphatic vessels and lymph nodes	Inverse variance weighted	8	-0.0329687	0.00916201	0.000320165
RLS (Replication)	Diseases of veins, lymphatic vessels and lymph nodes	Maximum likelihood	8	-0.0332317	0.00789462	2.56029e-05
RLS (Replication)	Diseases of veins, lymphatic vessels and lymph nodes	MR Egger	8	-0.0132013	0.0114559	0.29301
RLS (Replication)	Diseases of veins, lymphatic vessels and lymph nodes	Weighted median	8	-0.0239126	0.00924268	0.00967619
RLS (Replication)	Diseases of veins, lymphatic vessels and lymph nodes	Contamination mixture method	8	-0.0679095	0.0178571	0.00116348
RLS (Replication)	Diseases of veins, lymphatic vessels and lymph nodes	Robust adjusted profile score (RAPS)	8	-0.0300405	0.00921218	0.00111037
RLS (Replication)	Diseases of veins, lymphatic vessels and lymph nodes	Debiased inverse-variance weighted method	8	-0.0331736	0.0084221	8.18635e-05
RLS (Replication)	Diseases of veins, lymphatic vessels and lymph nodes	Constrained maximum likelihood	8	-0.0327987	0.00865589	0.000151148
RLS (Replication)	Diseases of veins, lymphatic vessels and lymph nodes	Bayesian Weighted Mendelian Randomization	8	-0.0311215	0.00867134	0.000331946
RLS (Replication)	Raynaud syndrome, Buerger's disease, etc.	Inverse variance weighted	11	0.00359915	0.0271246	0.894439
RLS (Replication)	Raynaud syndrome, Buerger's disease, etc.	Maximum likelihood	11	0.00360911	0.0271463	0.894233
RLS (Replication)	Raynaud syndrome, Buerger's disease, etc.	MR Egger	11	0.0256269	0.0460676	0.591574
RLS (Replication)	Raynaud syndrome, Buerger's disease, etc.	Weighted median	11	0.0173935	0.0343948	0.613067
RLS (Replication)	Raynaud syndrome, Buerger's disease, etc.	Contamination mixture method	11	0.00714312	0.0357143	0.981533
RLS (Replication)	Raynaud syndrome, Buerger's disease, etc.	Robust adjusted profile score (RAPS)	11	0.00360482	0.0280696	0.897813
RLS (Replication)	Raynaud syndrome, Buerger's disease, etc.	Debiased inverse-variance weighted method	11	0.00362161	0.0272941	0.89444
RLS (Replication)	Raynaud syndrome, Buerger's disease, etc.	Constrained maximum likelihood	11	0.00255284	0.0293332	0.930648
RLS (Replication)	Raynaud syndrome, Buerger's disease, etc.	Bayesian Weighted Mendelian Randomization	11	0.00351439	0.027251	0.897386
RLS (Replication)	Superficial phlebitis and thrombophlebitis	Inverse variance weighted	7	-0.0833454	0.0229506	0.000281773
RLS (Replication)	Superficial phlebitis and thrombophlebitis	Maximum likelihood	7	-0.0839169	0.0181016	3.55428e-06
RLS (Replication)	Superficial phlebitis and thrombophlebitis	MR Egger	7	-0.0500746	0.0329921	0.189526
RLS (Replication)	Superficial phlebitis and thrombophlebitis	Weighted median	7	-0.0697849	0.0217491	0.00133365
RLS (Replication)	Superficial phlebitis and thrombophlebitis	Contamination mixture method	7	-0.142782	0.0382653	0.00188174
RLS (Replication)	Superficial phlebitis and thrombophlebitis	Robust adjusted profile score (RAPS)	7	-0.0767925	0.0226708	0.000705879
RLS (Replication)	Superficial phlebitis and thrombophlebitis	Debiased inverse-variance weighted method	7	-0.0837958	0.0204959	4.34304e-05
RLS (Replication)	Superficial phlebitis and thrombophlebitis	Constrained maximum likelihood	7	-0.0814888	0.0189939	1.7847e-05
RLS (Replication)	Superficial phlebitis and thrombophlebitis	Bayesian Weighted Mendelian Randomization	7	-0.0783952	0.0211001	0.000202884
RLS (Replication)	DVT of lower extremities	Inverse variance weighted	10	-0.0743359	0.0204766	0.000283101
RLS (Replication)	DVT of lower extremities	Maximum likelihood	10	-0.0745034	0.018294	4.64989e-05
RLS (Replication)	DVT of lower extremities	MR Egger	10	-0.0746416	0.0349543	0.0652417
RLS (Replication)	DVT of lower extremities	Weighted median	10	-0.0747331	0.0229557	0.00113177
RLS (Replication)	DVT of lower extremities	Contamination mixture method	10	-0.0838954	0.0280612	0.00344087
RLS (Replication)	DVT of lower extremities	Robust adjusted profile score (RAPS)	10	-0.0747235	0.0198626	0.00016854
RLS (Replication)	DVT of lower extremities	Debiased inverse-variance weighted method	10	-0.0748124	0.0193396	0.000109573
RLS (Replication)	DVT of lower extremities	Constrained maximum likelihood	10	-0.0739312	0.018708	7.75493e-05
RLS (Replication)	DVT of lower extremities	Bayesian Weighted Mendelian Randomization	10	-0.0748717	0.0183947	4.69573e-05
RLS (Replication)	Pulmonary embolism	Inverse variance weighted	9	-0.0543112	0.01494	0.000277667
RLS (Replication)	Pulmonary embolism	Maximum likelihood	9	-0.0541025	0.0150336	0.000319722
RLS (Replication)	Pulmonary embolism	MR Egger	9	-0.0300752	0.0236791	0.24463
RLS (Replication)	Pulmonary embolism	Weighted median	9	-0.0474296	0.0185849	0.0107091
RLS (Replication)	Pulmonary embolism	Contamination mixture method	9	-0.0568372	0.0357143	0.00938771
RLS (Replication)	Pulmonary embolism	Robust adjusted profile score (RAPS)	9	-0.0543337	0.0155028	0.000457
RLS (Replication)	Pulmonary embolism	Debiased inverse-variance weighted method	9	-0.054648	0.0151013	0.000296003
RLS (Replication)	Pulmonary embolism	Constrained maximum likelihood	9	-0.0537183	0.0150142	0.000346451
RLS (Replication)	Pulmonary embolism	Bayesian Weighted Mendelian Randomization	9	-0.054621	0.0151128	0.000301262
RLS (Replication)	Buerger's disease (Thromboangiitis obliterans)	Inverse variance weighted	9	-0.00255983	0.136964	0.985089
RLS (Replication)	Buerger's disease (Thromboangiitis obliterans)	Maximum likelihood	9	-0.00256649	0.137223	0.985078
RLS (Replication)	Buerger's disease (Thromboangiitis obliterans)	MR Egger	9	0.0160061	0.231792	0.946878
RLS (Replication)	Buerger's disease (Thromboangiitis obliterans)	Weighted median	9	0.0537346	0.168823	0.750266
RLS (Replication)	Buerger's disease (Thromboangiitis obliterans)	Contamination mixture method	9	0.0432808	0.173469	0.771017
RLS (Replication)	Buerger's disease (Thromboangiitis obliterans)	Robust adjusted profile score (RAPS)	9	0.00375631	0.141444	0.978813
RLS (Replication)	Buerger's disease (Thromboangiitis obliterans)	Debiased inverse-variance weighted method	9	-0.00257424	0.137735	0.985089
RLS (Replication)	Buerger's disease (Thromboangiitis obliterans)	Constrained maximum likelihood	9	-0.00237639	0.134462	0.985899
RLS (Replication)	Buerger's disease (Thromboangiitis obliterans)	Bayesian Weighted Mendelian Randomization	9	-0.00223998	0.137968	0.987047
RLS (Replication)	Varicose veins of lower extremities	Inverse variance weighted	9	-0.0405909	0.0125637	0.00123439
RLS (Replication)	Varicose veins of lower extremities	Maximum likelihood	9	-0.0408905	0.00875176	2.98e-06
RLS (Replication)	Varicose veins of lower extremities	MR Egger	9	-0.013645	0.0186019	0.48707
RLS (Replication)	Varicose veins of lower extremities	Weighted median	9	-0.0209356	0.0115431	0.0697253
RLS (Replication)	Varicose veins of lower extremities	Contamination mixture method	9	-0.0846352	0.0153061	0.00401697
RLS (Replication)	Varicose veins of lower extremities	Robust adjusted profile score (RAPS)	9	-0.0354113	0.0123288	0.00407581
RLS (Replication)	Varicose veins of lower extremities	Debiased inverse-variance weighted method	9	-0.040814	0.0113	0.000303998
RLS (Replication)	Varicose veins of lower extremities	Constrained maximum likelihood	9	-0.0395107	0.00977467	5.3e-05
RLS (Replication)	Varicose veins of lower extremities	Bayesian Weighted Mendelian Randomization	9	-0.0361652	0.0114875	0.00164261
RLS (Replication)	Other disorders of veins	Inverse variance weighted	8	-0.0177222	0.0126183	0.160175
RLS (Replication)	Other disorders of veins	Maximum likelihood	8	-0.0177719	0.0126402	0.159731
RLS (Replication)	Other disorders of veins	MR Egger	8	-0.0196071	0.020567	0.377235
RLS (Replication)	Other disorders of veins	Weighted median	8	-0.0132663	0.0150553	0.378226
RLS (Replication)	Other disorders of veins	Contamination mixture method	8	-0.0197242	0.0280612	0.344272
RLS (Replication)	Other disorders of veins	Robust adjusted profile score (RAPS)	8	-0.0177684	0.0130338	0.172802
RLS (Replication)	Other disorders of veins	Debiased inverse-variance weighted method	8	-0.0178121	0.0126907	0.160451
RLS (Replication)	Other disorders of veins	Constrained maximum likelihood	8	-0.0185873	0.0130168	0.153308
RLS (Replication)	Other disorders of veins	Bayesian Weighted Mendelian Randomization	8	-0.0177913	0.0126822	0.160661
RLS (Replication)	Venous thromboembolism (including pregnancy complications)	Inverse variance weighted	10	-0.0527286	0.0103619	3.60559e-07
RLS (Replication)	Venous thromboembolism (including pregnancy complications)	Maximum likelihood	10	-0.0531136	0.0104607	3.82499e-07
RLS (Replication)	Venous thromboembolism (including pregnancy complications)	MR Egger	10	-0.0311553	0.0167073	0.0992
RLS (Replication)	Venous thromboembolism (including pregnancy complications)	Weighted median	10	-0.0547241	0.0126844	1.60131e-05
RLS (Replication)	Venous thromboembolism (including pregnancy complications)	Contamination mixture method	10	-0.0569384	0.0153061	0.000396984
RLS (Replication)	Venous thromboembolism (including pregnancy complications)	Robust adjusted profile score (RAPS)	10	-0.0525101	0.0107921	1.14104e-06
RLS (Replication)	Venous thromboembolism (including pregnancy complications)	Debiased inverse-variance weighted method	10	-0.0530683	0.0105177	4.5206e-07
RLS (Replication)	Venous thromboembolism (including pregnancy complications)	Constrained maximum likelihood	10	-0.0529675	0.0102006	2.07395e-07
RLS (Replication)	Venous thromboembolism (including pregnancy complications)	Bayesian Weighted Mendelian Randomization	10	-0.0529701	0.0104946	4.47903e-07

### Sheet: Table S6
Table S6. Sensitivity analysis of forward UVMR calculation results.
Exposure	Outcome	Q	Q_df	Heterogeneity_pval	Intercept	Intercept_se	Pleiotropy_pval	Global_Test_RSSobs	Global_Test_Pval	Steiger test_pval	Steiger test_direction
RLS (Discovery)	Diseases of arteries, arterioles and capillaries	11.5242	13	0.566991	0.00386253	0.00751133	0.616431	14.526	0.520667	3.03175e-86	TRUE
RLS (Discovery)	Peripheral arterial sclerosis	13.0544	15	0.598093	-0.00117807	0.00661015	0.861102	14.3445	0.643333	1.04954e-128	TRUE
RLS (Discovery)	Raynaud syndrome, Buerger's disease, etc.	12.5079	14	0.565583	-0.0134219	0.0163305	0.425957	14.1949	0.604	4.06428e-122	TRUE
RLS (Discovery)	Buerger's disease (Thromboangiitis obliterans)	6.63122	12	0.880991	0.0157008	0.0802126	0.848383	7.38008	0.907	9.00583e-120	TRUE
RLS (Discovery)	Arterial embolism and thrombosis	8.69022	15	0.89315	-0.00644084	0.0184597	0.732346	9.65581	0.914	6.51383e-131	TRUE
RLS (Discovery)	Arterial embolism and thrombosis of lower extremity artery	14.6658	15	0.475746	0.000136364	0.0249826	0.995722	17.7402	0.464667	1.69256e-122	TRUE
RLS (Discovery)	Other diseases of arteries and capillaries	17.0256	15	0.317334	0.000993842	0.0162458	0.952084	19.2365	0.354	1.5779e-120	TRUE
RLS (Discovery)	Diseases of veins, lymphatic vessels and lymph nodes	12.8166	13	0.462079	0.00264664	0.00401824	0.522554	16.115	0.447667	2.29141e-97	TRUE
RLS (Discovery)	Superficial phlebitis and thrombophlebitis	15.2743	10	0.122377	-0.00670173	0.0123678	0.601066	17.7606	0.189333	1.86893e-72	TRUE
RLS (Discovery)	Venous thromboembolism (including pregnancy complications)	9.49693	13	0.734463	-0.00233658	0.00597378	0.70255	10.3104	0.792	1.3506e-101	TRUE
RLS (Discovery)	DVT of lower extremities	16.6898	12	0.161644	0.0176165	0.0124012	0.183168	19.3609	0.172	1.32386e-92	TRUE
RLS (Discovery)	Pulmonary embolism	7.09033	10	0.71689	-0.000899855	0.00896092	0.922212	8.86952	0.707333	8.18518e-98	TRUE
RLS (Discovery)	Varicose veins of lower extremities	14.4292	15	0.493261	0.00128824	0.00496786	0.799166	17.1969	0.494	6.08079e-109	TRUE
RLS (Discovery)	Other disorders of veins	10.4784	14	0.726438	0.00271919	0.00715341	0.70999	12.4371	0.703333	1.4499e-116	TRUE
RLS (Replication)	Diseases of arteries, arterioles and capillaries	4.72901	8	0.786108	0.00202059	0.00744812	0.793996	5.88103	0.807	1.89864e-292	TRUE
RLS (Replication)	Peripheral arterial sclerosis	7.28106	10	0.698672	0.00488612	0.00701798	0.503868	8.25082	0.758333	0	TRUE
RLS (Replication)	Raynaud syndrome, Buerger's disease, etc.	2.75835	10	0.986553	-0.00988895	0.0167162	0.568692	3.98395	0.975333	0	TRUE
RLS (Replication)	Buerger's disease (Thromboangiitis obliterans)	5.72628	8	0.677862	-0.00876825	0.0883146	0.923696	6.43585	0.753667	0	TRUE
RLS (Replication)	Arterial embolism and thrombosis	9.09452	10	0.523157	-0.0165234	0.0196004	0.42106	10.4692	0.601667	0	TRUE
RLS (Replication)	Arterial embolism and thrombosis of lower extremity artery	8.61257	10	0.569224	-0.0287755	0.025906	0.295462	13.3192	0.476667	0	TRUE
RLS (Replication)	Other diseases of arteries and capillaries	7.59663	10	0.668171	-0.000918532	0.0156491	0.954477	9.73317	0.676	0	TRUE
RLS (Replication)	Diseases of veins, lymphatic vessels and lymph nodes	9.60612	7	0.212014	-0.00998547	0.00422842	0.0561681	26.1936	0.327	2.55147e-254	TRUE
RLS (Replication)	Superficial phlebitis and thrombophlebitis	9.84905	6	0.131154	-0.0172021	0.0128976	0.239813	20.6839	0.287667	4.88665e-262	TRUE
RLS (Replication)	Venous thromboembolism (including pregnancy complications)	6.08878	9	0.731001	-0.00992122	0.00602717	0.138364	10.282	0.626333	0	TRUE
RLS (Replication)	DVT of lower extremities	11.4324	9	0.247229	0.00014114	0.0126424	0.991366	13.496	0.355333	0	TRUE
RLS (Replication)	Pulmonary embolism	6.77598	8	0.560984	-0.0114264	0.00866132	0.2286	8.42636	0.588333	1.01154e-299	TRUE
RLS (Replication)	Varicose veins of lower extremities	16.8449	8	0.0317648	-0.0126325	0.00699958	0.114087	26.4563	0.0996667	0	TRUE
RLS (Replication)	Other disorders of veins	4.01249	7	0.778338	0.000976258	0.00841199	0.911395	5.40912	0.786	0	TRUE

### Sheet: Table S7
Table S7. Leave-one-out analysis of forward UVMR calculation results
Exposure	Outcome	SNP	Beta	Se	Pval
RLS (Discovery)	Diseases of arteries, arterioles and capillaries	rs10177089	-0.0117661	0.0196553	0.549425
RLS (Discovery)	Diseases of arteries, arterioles and capillaries	rs10769894	-0.00888415	0.0197022	0.652046
RLS (Discovery)	Diseases of arteries, arterioles and capillaries	rs111652004	-0.007887	0.019756	0.689731
RLS (Discovery)	Diseases of arteries, arterioles and capillaries	rs112716420	-0.0104594	0.019534	0.592341
RLS (Discovery)	Diseases of arteries, arterioles and capillaries	rs113851554	-0.0168962	0.0230989	0.464491
RLS (Discovery)	Diseases of arteries, arterioles and capillaries	rs11925493	-0.0113234	0.0196016	0.563481
RLS (Discovery)	Diseases of arteries, arterioles and capillaries	rs2116050	-0.0156515	0.0197458	0.427983
RLS (Discovery)	Diseases of arteries, arterioles and capillaries	rs3112620	-0.00737504	0.0204724	0.718666
RLS (Discovery)	Diseases of arteries, arterioles and capillaries	rs3784709	-0.0183682	0.0202803	0.365086
RLS (Discovery)	Diseases of arteries, arterioles and capillaries	rs4714163	0.00994005	0.0215029	0.643891
RLS (Discovery)	Diseases of arteries, arterioles and capillaries	rs6695805	-0.00272225	0.0198848	0.891109
RLS (Discovery)	Diseases of arteries, arterioles and capillaries	rs72704318	-0.00881961	0.0195894	0.652549
RLS (Discovery)	Diseases of arteries, arterioles and capillaries	rs7620647	-0.0090417	0.0195787	0.644216
RLS (Discovery)	Diseases of arteries, arterioles and capillaries	rs996064	-0.00993669	0.0195754	0.611726
RLS (Discovery)	Diseases of arteries, arterioles and capillaries	All	-0.00928468	0.0193494	0.631338
RLS (Discovery)	Peripheral arterial sclerosis	rs10068599	-0.000275413	0.018945	0.988401
RLS (Discovery)	Peripheral arterial sclerosis	rs10177089	-0.00387019	0.0190309	0.838851
RLS (Discovery)	Peripheral arterial sclerosis	rs10188680	-0.00579742	0.0189464	0.759611
RLS (Discovery)	Peripheral arterial sclerosis	rs10769894	-0.00260121	0.0190734	0.891522
RLS (Discovery)	Peripheral arterial sclerosis	rs111652004	-0.00762722	0.0191241	0.69002
RLS (Discovery)	Peripheral arterial sclerosis	rs112716420	-0.00597951	0.0189166	0.751927
RLS (Discovery)	Peripheral arterial sclerosis	rs113851554	-0.00541618	0.0221717	0.807011
RLS (Discovery)	Peripheral arterial sclerosis	rs11925493	-0.00350384	0.0189806	0.853542
RLS (Discovery)	Peripheral arterial sclerosis	rs2116050	-0.0106838	0.0191142	0.5762
RLS (Discovery)	Peripheral arterial sclerosis	rs3112620	-0.00221608	0.0197926	0.910851
RLS (Discovery)	Peripheral arterial sclerosis	rs3784709	-0.00844625	0.0196078	0.666644
RLS (Discovery)	Peripheral arterial sclerosis	rs4714163	0.00453538	0.0207285	0.826807
RLS (Discovery)	Peripheral arterial sclerosis	rs6695805	0.00182136	0.0192436	0.924594
RLS (Discovery)	Peripheral arterial sclerosis	rs72704318	-0.0013292	0.0189699	0.944139
RLS (Discovery)	Peripheral arterial sclerosis	rs7620647	-0.00321918	0.0189601	0.865177
RLS (Discovery)	Peripheral arterial sclerosis	rs996064	-0.00807843	0.0189569	0.670001
RLS (Discovery)	Peripheral arterial sclerosis	All	-0.00397317	0.0187465	0.832152
RLS (Discovery)	Raynaud syndrome, Buerger's disease, etc.	rs10068599	0.00345058	0.0459325	0.940117
RLS (Discovery)	Raynaud syndrome, Buerger's disease, etc.	rs10177089	-0.00997673	0.0461466	0.828835
RLS (Discovery)	Raynaud syndrome, Buerger's disease, etc.	rs10188680	-0.0181059	0.0459333	0.69345
RLS (Discovery)	Raynaud syndrome, Buerger's disease, etc.	rs111652004	-0.0114919	0.046385	0.804328
RLS (Discovery)	Raynaud syndrome, Buerger's disease, etc.	rs112716420	-0.0182719	0.0458554	0.690286
RLS (Discovery)	Raynaud syndrome, Buerger's disease, etc.	rs113851554	-0.0369733	0.054234	0.495405
RLS (Discovery)	Raynaud syndrome, Buerger's disease, etc.	rs11925493	0.00264169	0.0460187	0.954223
RLS (Discovery)	Raynaud syndrome, Buerger's disease, etc.	rs2116050	-0.0162429	0.0463526	0.726022
RLS (Discovery)	Raynaud syndrome, Buerger's disease, etc.	rs3112620	-0.00824082	0.0480458	0.863815
RLS (Discovery)	Raynaud syndrome, Buerger's disease, etc.	rs3784709	-0.0164123	0.0475952	0.730222
RLS (Discovery)	Raynaud syndrome, Buerger's disease, etc.	rs4714163	0.0147609	0.050408	0.769653
RLS (Discovery)	Raynaud syndrome, Buerger's disease, etc.	rs6695805	-0.0132557	0.0466754	0.776412
RLS (Discovery)	Raynaud syndrome, Buerger's disease, etc.	rs72704318	-0.0103272	0.0459833	0.822301
RLS (Discovery)	Raynaud syndrome, Buerger's disease, etc.	rs7620647	-0.012434	0.0459701	0.78679
RLS (Discovery)	Raynaud syndrome, Buerger's disease, etc.	rs996064	-0.00866852	0.0459608	0.850401
RLS (Discovery)	Raynaud syndrome, Buerger's disease, etc.	All	-0.0103958	0.0454336	0.819015
RLS (Discovery)	Buerger's disease (Thromboangiitis obliterans)	rs10068599	0.0569622	0.229369	0.803869
RLS (Discovery)	Buerger's disease (Thromboangiitis obliterans)	rs10177089	-0.0281967	0.230486	0.902633
RLS (Discovery)	Buerger's disease (Thromboangiitis obliterans)	rs10188680	0.00888384	0.229424	0.969112
RLS (Discovery)	Buerger's disease (Thromboangiitis obliterans)	rs10769894	0.0462339	0.231018	0.841378
RLS (Discovery)	Buerger's disease (Thromboangiitis obliterans)	rs111652004	0.0321051	0.231604	0.88975
RLS (Discovery)	Buerger's disease (Thromboangiitis obliterans)	rs113851554	0.0245032	0.271683	0.928136
RLS (Discovery)	Buerger's disease (Thromboangiitis obliterans)	rs11925493	0.0252968	0.229831	0.912356
RLS (Discovery)	Buerger's disease (Thromboangiitis obliterans)	rs2116050	-0.0392464	0.231564	0.865416
RLS (Discovery)	Buerger's disease (Thromboangiitis obliterans)	rs3112620	0.111023	0.24052	0.64437
RLS (Discovery)	Buerger's disease (Thromboangiitis obliterans)	rs3784709	-0.00289325	0.238119	0.990306
RLS (Discovery)	Buerger's disease (Thromboangiitis obliterans)	rs4714163	-0.0259965	0.25252	0.918004
RLS (Discovery)	Buerger's disease (Thromboangiitis obliterans)	rs6695805	0.0261726	0.233281	0.91067
RLS (Discovery)	Buerger's disease (Thromboangiitis obliterans)	rs996064	0.0514772	0.229525	0.822542
RLS (Discovery)	Buerger's disease (Thromboangiitis obliterans)	All	0.0222161	0.226794	0.921966
RLS (Discovery)	Arterial embolism and thrombosis	rs10068599	0.00209949	0.0528963	0.96834
RLS (Discovery)	Arterial embolism and thrombosis	rs10177089	0.00701931	0.0531319	0.894896
RLS (Discovery)	Arterial embolism and thrombosis	rs10188680	-0.00881808	0.0528966	0.867603
RLS (Discovery)	Arterial embolism and thrombosis	rs10769894	-0.00171818	0.0532522	0.974261
RLS (Discovery)	Arterial embolism and thrombosis	rs111652004	0.00339414	0.0534009	0.949321
RLS (Discovery)	Arterial embolism and thrombosis	rs112716420	-0.00100929	0.0528153	0.984753
RLS (Discovery)	Arterial embolism and thrombosis	rs113851554	-0.0238636	0.0619353	0.700016
RLS (Discovery)	Arterial embolism and thrombosis	rs11925493	0.00105793	0.0529949	0.984073
RLS (Discovery)	Arterial embolism and thrombosis	rs2116050	-0.016408	0.053365	0.758488
RLS (Discovery)	Arterial embolism and thrombosis	rs3112620	0.0011832	0.0552627	0.982918
RLS (Discovery)	Arterial embolism and thrombosis	rs3784709	0.0113719	0.054738	0.835422
RLS (Discovery)	Arterial embolism and thrombosis	rs4714163	0.0070616	0.0578778	0.902892
RLS (Discovery)	Arterial embolism and thrombosis	rs6695805	0.0090541	0.0537245	0.866168
RLS (Discovery)	Arterial embolism and thrombosis	rs72704318	-0.00712809	0.0529683	0.89295
RLS (Discovery)	Arterial embolism and thrombosis	rs7620647	0.00832487	0.0529375	0.875041
RLS (Discovery)	Arterial embolism and thrombosis	rs996064	-0.00831458	0.0529265	0.875169
RLS (Discovery)	Arterial embolism and thrombosis	All	-0.000805177	0.0523417	0.987727
RLS (Discovery)	Arterial embolism and thrombosis of lower extremity artery	rs10068599	0.0922624	0.071047	0.194078
RLS (Discovery)	Arterial embolism and thrombosis of lower extremity artery	rs10177089	0.0908738	0.0717186	0.205123
RLS (Discovery)	Arterial embolism and thrombosis of lower extremity artery	rs10188680	0.0722191	0.0699422	0.301813
RLS (Discovery)	Arterial embolism and thrombosis of lower extremity artery	rs10769894	0.0768937	0.0704137	0.274821
RLS (Discovery)	Arterial embolism and thrombosis of lower extremity artery	rs111652004	0.10351	0.0706004	0.14261
RLS (Discovery)	Arterial embolism and thrombosis of lower extremity artery	rs112716420	0.0948126	0.0699783	0.175454
RLS (Discovery)	Arterial embolism and thrombosis of lower extremity artery	rs113851554	0.0188883	0.0818435	0.817481
RLS (Discovery)	Arterial embolism and thrombosis of lower extremity artery	rs11925493	0.075564	0.0700689	0.280845
RLS (Discovery)	Arterial embolism and thrombosis of lower extremity artery	rs2116050	0.0660567	0.0705649	0.349216
RLS (Discovery)	Arterial embolism and thrombosis of lower extremity artery	rs3112620	0.0977962	0.0742991	0.18809
RLS (Discovery)	Arterial embolism and thrombosis of lower extremity artery	rs3784709	0.103916	0.0725803	0.15222
RLS (Discovery)	Arterial embolism and thrombosis of lower extremity artery	rs4714163	0.125602	0.0765329	0.100767
RLS (Discovery)	Arterial embolism and thrombosis of lower extremity artery	rs6695805	0.100359	0.0710981	0.158082
RLS (Discovery)	Arterial embolism and thrombosis of lower extremity artery	rs72704318	0.0941686	0.0707449	0.183156
RLS (Discovery)	Arterial embolism and thrombosis of lower extremity artery	rs7620647	0.0978906	0.0699981	0.16197
RLS (Discovery)	Arterial embolism and thrombosis of lower extremity artery	rs996064	0.0794314	0.0700981	0.257153
RLS (Discovery)	Arterial embolism and thrombosis of lower extremity artery	All	0.0875225	0.0692072	0.205999
RLS (Discovery)	Other diseases of arteries and capillaries	rs10068599	0.0589518	0.0464854	0.204734
RLS (Discovery)	Other diseases of arteries and capillaries	rs10177089	0.0432848	0.0424181	0.307524
RLS (Discovery)	Other diseases of arteries and capillaries	rs10188680	0.0687688	0.0422317	0.103446
RLS (Discovery)	Other diseases of arteries and capillaries	rs10769894	0.0563574	0.0468581	0.229083
RLS (Discovery)	Other diseases of arteries and capillaries	rs111652004	0.0504666	0.0460569	0.27319
RLS (Discovery)	Other diseases of arteries and capillaries	rs112716420	0.0558015	0.0463868	0.228991
RLS (Discovery)	Other diseases of arteries and capillaries	rs113851554	0.0394201	0.0537604	0.463403
RLS (Discovery)	Other diseases of arteries and capillaries	rs11925493	0.0514939	0.0455429	0.258196
RLS (Discovery)	Other diseases of arteries and capillaries	rs2116050	0.0606471	0.0467743	0.194773
RLS (Discovery)	Other diseases of arteries and capillaries	rs3112620	0.0605729	0.0485854	0.212496
RLS (Discovery)	Other diseases of arteries and capillaries	rs3784709	0.0597992	0.0481563	0.214321
RLS (Discovery)	Other diseases of arteries and capillaries	rs4714163	0.0895811	0.046785	0.0555258
RLS (Discovery)	Other diseases of arteries and capillaries	rs6695805	0.0655544	0.0463133	0.156935
RLS (Discovery)	Other diseases of arteries and capillaries	rs72704318	0.0430943	0.0422805	0.308085
RLS (Discovery)	Other diseases of arteries and capillaries	rs7620647	0.0560488	0.0465419	0.228487
RLS (Discovery)	Other diseases of arteries and capillaries	rs996064	0.0597691	0.0464078	0.197776
RLS (Discovery)	Other diseases of arteries and capillaries	All	0.0574237	0.0445185	0.19709
RLS (Discovery)	Diseases of veins, lymphatic vessels and lymph nodes	rs10177089	-0.0608211	0.0117952	2.51726e-07
RLS (Discovery)	Diseases of veins, lymphatic vessels and lymph nodes	rs10188680	-0.0623804	0.0113786	4.19907e-08
RLS (Discovery)	Diseases of veins, lymphatic vessels and lymph nodes	rs10769894	-0.0639424	0.0114633	2.4328e-08
RLS (Discovery)	Diseases of veins, lymphatic vessels and lymph nodes	rs111652004	-0.0601266	0.0118802	4.16858e-07
RLS (Discovery)	Diseases of veins, lymphatic vessels and lymph nodes	rs112716420	-0.0587847	0.0113582	2.27245e-07
RLS (Discovery)	Diseases of veins, lymphatic vessels and lymph nodes	rs113851554	-0.0697341	0.0136446	3.20888e-07
RLS (Discovery)	Diseases of veins, lymphatic vessels and lymph nodes	rs11925493	-0.0625554	0.0114013	4.09529e-08
RLS (Discovery)	Diseases of veins, lymphatic vessels and lymph nodes	rs2116050	-0.0607088	0.0118655	3.11378e-07
RLS (Discovery)	Diseases of veins, lymphatic vessels and lymph nodes	rs3112620	-0.0543162	0.0119518	5.50435e-06
RLS (Discovery)	Diseases of veins, lymphatic vessels and lymph nodes	rs4714163	-0.0516569	0.0126014	4.14397e-05
RLS (Discovery)	Diseases of veins, lymphatic vessels and lymph nodes	rs6695805	-0.0622117	0.0117553	1.20843e-07
RLS (Discovery)	Diseases of veins, lymphatic vessels and lymph nodes	rs72704318	-0.0588466	0.0114582	2.80994e-07
RLS (Discovery)	Diseases of veins, lymphatic vessels and lymph nodes	rs7620647	-0.0588667	0.0114484	2.7198e-07
RLS (Discovery)	Diseases of veins, lymphatic vessels and lymph nodes	rs996064	-0.0608901	0.0117249	2.06682e-07
RLS (Discovery)	Diseases of veins, lymphatic vessels and lymph nodes	All	-0.0603591	0.0112444	7.96453e-08
RLS (Discovery)	Superficial phlebitis and thrombophlebitis	rs10068599	-0.128418	0.0305632	2.64914e-05
RLS (Discovery)	Superficial phlebitis and thrombophlebitis	rs10177089	-0.152173	0.0369941	3.89824e-05
RLS (Discovery)	Superficial phlebitis and thrombophlebitis	rs10769894	-0.144256	0.0401357	0.000325396
RLS (Discovery)	Superficial phlebitis and thrombophlebitis	rs112716420	-0.143604	0.0397091	0.000298737
RLS (Discovery)	Superficial phlebitis and thrombophlebitis	rs113851554	-0.16635	0.0486987	0.000635698
RLS (Discovery)	Superficial phlebitis and thrombophlebitis	rs11925493	-0.148773	0.0384549	0.000109386
RLS (Discovery)	Superficial phlebitis and thrombophlebitis	rs2116050	-0.136603	0.0392511	0.000500989
RLS (Discovery)	Superficial phlebitis and thrombophlebitis	rs4714163	-0.12731	0.0441644	0.0039436
RLS (Discovery)	Superficial phlebitis and thrombophlebitis	rs6695805	-0.150843	0.0394367	0.000130805
RLS (Discovery)	Superficial phlebitis and thrombophlebitis	rs72704318	-0.136024	0.0377723	0.000316789
RLS (Discovery)	Superficial phlebitis and thrombophlebitis	rs7620647	-0.142931	0.0398634	0.000336399
RLS (Discovery)	Superficial phlebitis and thrombophlebitis	All	-0.142889	0.0372328	0.00012418
RLS (Discovery)	Venous thromboembolism (including pregnancy complications)	rs10068599	-0.0802307	0.0171377	2.8473e-06
RLS (Discovery)	Venous thromboembolism (including pregnancy complications)	rs10177089	-0.0899419	0.0172239	1.77077e-07
RLS (Discovery)	Venous thromboembolism (including pregnancy complications)	rs10769894	-0.0804966	0.0172669	3.13276e-06
RLS (Discovery)	Venous thromboembolism (including pregnancy complications)	rs111652004	-0.0842421	0.0173207	1.15232e-06
RLS (Discovery)	Venous thromboembolism (including pregnancy complications)	rs112716420	-0.0841964	0.0171078	8.58763e-07
RLS (Discovery)	Venous thromboembolism (including pregnancy complications)	rs113851554	-0.0866716	0.0205291	2.42252e-05
RLS (Discovery)	Venous thromboembolism (including pregnancy complications)	rs11925493	-0.0807914	0.0171728	2.54361e-06
RLS (Discovery)	Venous thromboembolism (including pregnancy complications)	rs2116050	-0.0807307	0.0173086	3.09804e-06
RLS (Discovery)	Venous thromboembolism (including pregnancy complications)	rs3112620	-0.0821644	0.0180034	5.02273e-06
RLS (Discovery)	Venous thromboembolism (including pregnancy complications)	rs4714163	-0.0808529	0.0189806	2.04648e-05
RLS (Discovery)	Venous thromboembolism (including pregnancy complications)	rs6695805	-0.088417	0.0174412	3.98984e-07
RLS (Discovery)	Venous thromboembolism (including pregnancy complications)	rs72704318	-0.0827013	0.0171616	1.44295e-06
RLS (Discovery)	Venous thromboembolism (including pregnancy complications)	rs7620647	-0.083812	0.017152	1.02685e-06
RLS (Discovery)	Venous thromboembolism (including pregnancy complications)	rs996064	-0.0837038	0.0171479	1.05402e-06
RLS (Discovery)	Venous thromboembolism (including pregnancy complications)	All	-0.0834602	0.0169357	8.30457e-07
RLS (Discovery)	DVT of lower extremities	rs10177089	-0.107257	0.0359772	0.00287072
RLS (Discovery)	DVT of lower extremities	rs10188680	-0.102712	0.0373529	0.00596349
RLS (Discovery)	DVT of lower extremities	rs111652004	-0.109281	0.0357523	0.00223856
RLS (Discovery)	DVT of lower extremities	rs112716420	-0.0983957	0.0375925	0.0088595
RLS (Discovery)	DVT of lower extremities	rs113851554	-0.0868654	0.0452384	0.0548364
RLS (Discovery)	DVT of lower extremities	rs11925493	-0.0968256	0.0374774	0.00977833
RLS (Discovery)	DVT of lower extremities	rs2116050	-0.0983429	0.0381062	0.00985844
RLS (Discovery)	DVT of lower extremities	rs3112620	-0.0816675	0.0365234	0.0253496
RLS (Discovery)	DVT of lower extremities	rs4714163	-0.0825284	0.0404378	0.0412634
RLS (Discovery)	DVT of lower extremities	rs6695805	-0.115022	0.033521	0.000600595
RLS (Discovery)	DVT of lower extremities	rs72704318	-0.0958645	0.0371314	0.00982959
RLS (Discovery)	DVT of lower extremities	rs7620647	-0.106247	0.0358331	0.00302633
RLS (Discovery)	DVT of lower extremities	rs996064	-0.107949	0.0345054	0.00175726
RLS (Discovery)	DVT of lower extremities	All	-0.0997962	0.0357249	0.00521473
RLS (Discovery)	Pulmonary embolism	rs10068599	-0.0821873	0.0253735	0.0011991
RLS (Discovery)	Pulmonary embolism	rs10177089	-0.0867788	0.0255139	0.00067083
RLS (Discovery)	Pulmonary embolism	rs111652004	-0.0854235	0.0256689	0.000875037
RLS (Discovery)	Pulmonary embolism	rs113851554	-0.0741874	0.0310103	0.016741
RLS (Discovery)	Pulmonary embolism	rs11925493	-0.0807993	0.0254308	0.00148694
RLS (Discovery)	Pulmonary embolism	rs2116050	-0.0783996	0.0256517	0.00224079
RLS (Discovery)	Pulmonary embolism	rs3112620	-0.075294	0.0267908	0.0049473
RLS (Discovery)	Pulmonary embolism	rs4714163	-0.101928	0.0284122	0.000333881
RLS (Discovery)	Pulmonary embolism	rs6695805	-0.0881422	0.0258672	0.000655631
RLS (Discovery)	Pulmonary embolism	rs7620647	-0.0804886	0.0253975	0.0015288
RLS (Discovery)	Pulmonary embolism	rs996064	-0.0763891	0.0253906	0.00262486
RLS (Discovery)	Pulmonary embolism	All	-0.0826808	0.0250462	0.000962969
RLS (Discovery)	Varicose veins of lower extremities	rs10068599	-0.0637109	0.0140619	5.87769e-06
RLS (Discovery)	Varicose veins of lower extremities	rs10177089	-0.0662563	0.0143025	3.61272e-06
RLS (Discovery)	Varicose veins of lower extremities	rs10188680	-0.0677264	0.0140625	1.46386e-06
RLS (Discovery)	Varicose veins of lower extremities	rs10769894	-0.0680989	0.0141554	1.50334e-06
RLS (Discovery)	Varicose veins of lower extremities	rs111652004	-0.062548	0.0141958	1.05247e-05
RLS (Discovery)	Varicose veins of lower extremities	rs112716420	-0.0660225	0.014227	3.47337e-06
RLS (Discovery)	Varicose veins of lower extremities	rs113851554	-0.0758748	0.0164789	4.13719e-06
RLS (Discovery)	Varicose veins of lower extremities	rs11925493	-0.0676608	0.0140874	1.56354e-06
RLS (Discovery)	Varicose veins of lower extremities	rs2116050	-0.069904	0.0141856	8.31593e-07
RLS (Discovery)	Varicose veins of lower extremities	rs3112620	-0.0579023	0.0146866	8.06267e-05
RLS (Discovery)	Varicose veins of lower extremities	rs3784709	-0.0680725	0.0146007	3.12744e-06
RLS (Discovery)	Varicose veins of lower extremities	rs4714163	-0.0576287	0.0153863	0.000180063
RLS (Discovery)	Varicose veins of lower extremities	rs6695805	-0.0670724	0.0143947	3.16949e-06
RLS (Discovery)	Varicose veins of lower extremities	rs72704318	-0.0647599	0.0142169	5.23532e-06
RLS (Discovery)	Varicose veins of lower extremities	rs7620647	-0.0628545	0.014072	7.94585e-06
RLS (Discovery)	Varicose veins of lower extremities	rs996064	-0.0645143	0.0141485	5.12059e-06
RLS (Discovery)	Varicose veins of lower extremities	All	-0.0655937	0.0139144	2.42815e-06
RLS (Discovery)	Other disorders of veins	rs10177089	-0.0486119	0.0197424	0.0138045
RLS (Discovery)	Other disorders of veins	rs10188680	-0.0537144	0.0196535	0.00627477
RLS (Discovery)	Other disorders of veins	rs10769894	-0.0514635	0.0197863	0.00929602
RLS (Discovery)	Other disorders of veins	rs111652004	-0.0536642	0.0198419	0.00683896
RLS (Discovery)	Other disorders of veins	rs112716420	-0.0478563	0.0196237	0.0147402
RLS (Discovery)	Other disorders of veins	rs113851554	-0.060367	0.0231144	0.00901024
RLS (Discovery)	Other disorders of veins	rs11925493	-0.0527321	0.019689	0.00740065
RLS (Discovery)	Other disorders of veins	rs2116050	-0.0501585	0.0198298	0.0114241
RLS (Discovery)	Other disorders of veins	rs3112620	-0.0380858	0.0205538	0.0638856
RLS (Discovery)	Other disorders of veins	rs3784709	-0.0561191	0.0203561	0.00583573
RLS (Discovery)	Other disorders of veins	rs4714163	-0.0425277	0.0215397	0.048338
RLS (Discovery)	Other disorders of veins	rs6695805	-0.0508146	0.0199684	0.0109355
RLS (Discovery)	Other disorders of veins	rs72704318	-0.0474458	0.0196773	0.0159002
RLS (Discovery)	Other disorders of veins	rs7620647	-0.0532423	0.0196684	0.00678937
RLS (Discovery)	Other disorders of veins	rs996064	-0.0502089	0.0196649	0.010673
RLS (Discovery)	Other disorders of veins	All	-0.0504108	0.0194421	0.009518
RLS (Replication)	Diseases of arteries, arterioles and capillaries	rs113647454	0.0113414	0.0130991	0.38659
RLS (Replication)	Diseases of arteries, arterioles and capillaries	rs113851554	0.0149962	0.0195147	0.442215
RLS (Replication)	Diseases of arteries, arterioles and capillaries	rs12450895	0.00700772	0.0130358	0.590871
RLS (Replication)	Diseases of arteries, arterioles and capillaries	rs12685098	0.0103464	0.0131256	0.430544
RLS (Replication)	Diseases of arteries, arterioles and capillaries	rs1820987	0.00660907	0.0131402	0.614988
RLS (Replication)	Diseases of arteries, arterioles and capillaries	rs3104769	0.012057	0.0136229	0.376129
RLS (Replication)	Diseases of arteries, arterioles and capillaries	rs7622190	0.00937248	0.0130342	0.472099
RLS (Replication)	Diseases of arteries, arterioles and capillaries	rs79490801	0.0088467	0.0129701	0.495186
RLS (Replication)	Diseases of arteries, arterioles and capillaries	rs868036	0.00212783	0.0139493	0.878761
RLS (Replication)	Diseases of arteries, arterioles and capillaries	All	0.00887723	0.0128707	0.490369
RLS (Replication)	Peripheral arterial sclerosis	rs113647454	0.00250521	0.0115581	0.828404
RLS (Replication)	Peripheral arterial sclerosis	rs113851554	0.00245206	0.0153843	0.873364
RLS (Replication)	Peripheral arterial sclerosis	rs12450895	0.00047343	0.0115147	0.967204
RLS (Replication)	Peripheral arterial sclerosis	rs12685098	0.00314809	0.0115772	0.785682
RLS (Replication)	Peripheral arterial sclerosis	rs1820987	-0.00264158	0.0115872	0.819666
RLS (Replication)	Peripheral arterial sclerosis	rs3104769	0.00265643	0.0119251	0.823722
RLS (Replication)	Peripheral arterial sclerosis	rs442083	-0.000567346	0.011603	0.961002
RLS (Replication)	Peripheral arterial sclerosis	rs7622190	0.0014993	0.0115133	0.89639
RLS (Replication)	Peripheral arterial sclerosis	rs79490801	0.000832131	0.0114673	0.942152
RLS (Replication)	Peripheral arterial sclerosis	rs868036	-0.00196612	0.0121429	0.871373
RLS (Replication)	Peripheral arterial sclerosis	rs9369062	0.00659324	0.0124729	0.59708
RLS (Replication)	Peripheral arterial sclerosis	All	0.00126848	0.0113975	0.911383
RLS (Replication)	Raynaud syndrome, Buerger's disease, etc.	rs113647454	0.00381285	0.0275041	0.889744
RLS (Replication)	Raynaud syndrome, Buerger's disease, etc.	rs113851554	-0.0144399	0.0367421	0.694316
RLS (Replication)	Raynaud syndrome, Buerger's disease, etc.	rs12450895	0.00611701	0.0274005	0.823345
RLS (Replication)	Raynaud syndrome, Buerger's disease, etc.	rs12685098	0.00348233	0.0275449	0.899397
RLS (Replication)	Raynaud syndrome, Buerger's disease, etc.	rs1820987	0.0040723	0.0275731	0.882587
RLS (Replication)	Raynaud syndrome, Buerger's disease, etc.	rs3104769	0.00572849	0.0283682	0.839969
RLS (Replication)	Raynaud syndrome, Buerger's disease, etc.	rs442083	0.0033156	0.0276083	0.904409
RLS (Replication)	Raynaud syndrome, Buerger's disease, etc.	rs7622190	0.00342593	0.0273994	0.900494
RLS (Replication)	Raynaud syndrome, Buerger's disease, etc.	rs79490801	0.000911752	0.02729	0.973348
RLS (Replication)	Raynaud syndrome, Buerger's disease, etc.	rs868036	-0.000189753	0.0288908	0.99476
RLS (Replication)	Raynaud syndrome, Buerger's disease, etc.	rs9369062	0.0171191	0.0296658	0.563895
RLS (Replication)	Raynaud syndrome, Buerger's disease, etc.	All	0.00359915	0.0271246	0.894439
RLS (Replication)	Buerger's disease (Thromboangiitis obliterans)	rs113647454	-0.0129512	0.139003	0.925767
RLS (Replication)	Buerger's disease (Thromboangiitis obliterans)	rs113851554	-0.0122254	0.188721	0.948349
RLS (Replication)	Buerger's disease (Thromboangiitis obliterans)	rs12450895	-0.00192422	0.138445	0.988911
RLS (Replication)	Buerger's disease (Thromboangiitis obliterans)	rs1820987	-0.0325609	0.139379	0.815285
RLS (Replication)	Buerger's disease (Thromboangiitis obliterans)	rs3104769	0.0437307	0.143733	0.760937
RLS (Replication)	Buerger's disease (Thromboangiitis obliterans)	rs442083	0.0407093	0.139593	0.770571
RLS (Replication)	Buerger's disease (Thromboangiitis obliterans)	rs79490801	0.00610298	0.137843	0.964685
RLS (Replication)	Buerger's disease (Thromboangiitis obliterans)	rs868036	-0.0238517	0.146583	0.87074
RLS (Replication)	Buerger's disease (Thromboangiitis obliterans)	rs9369062	-0.0389849	0.15061	0.795753
RLS (Replication)	Buerger's disease (Thromboangiitis obliterans)	All	-0.00255983	0.136964	0.985089
RLS (Replication)	Arterial embolism and thrombosis	rs113647454	0.0119802	0.0322564	0.710336
RLS (Replication)	Arterial embolism and thrombosis	rs113851554	-0.0215471	0.0429638	0.616008
RLS (Replication)	Arterial embolism and thrombosis	rs12450895	0.00196629	0.0321425	0.95122
RLS (Replication)	Arterial embolism and thrombosis	rs12685098	-0.00442965	0.0323132	0.890964
RLS (Replication)	Arterial embolism and thrombosis	rs1820987	-0.00633597	0.0323352	0.844652
RLS (Replication)	Arterial embolism and thrombosis	rs3104769	0.00190095	0.0334218	0.954643
RLS (Replication)	Arterial embolism and thrombosis	rs442083	-0.0015132	0.0323802	0.962727
RLS (Replication)	Arterial embolism and thrombosis	rs7622190	0.00473895	0.0321314	0.882748
RLS (Replication)	Arterial embolism and thrombosis	rs79490801	-0.00236005	0.0320088	0.941224
RLS (Replication)	Arterial embolism and thrombosis	rs868036	0.00883376	0.0338801	0.794296
RLS (Replication)	Arterial embolism and thrombosis	rs9369062	0.00509256	0.0348079	0.883681
RLS (Replication)	Arterial embolism and thrombosis	All	0.000597159	0.0318091	0.985022
RLS (Replication)	Arterial embolism and thrombosis of lower extremity artery	rs113647454	0.0570425	0.0426452	0.181025
RLS (Replication)	Arterial embolism and thrombosis of lower extremity artery	rs113851554	-0.0204254	0.0567264	0.718796
RLS (Replication)	Arterial embolism and thrombosis of lower extremity artery	rs12450895	0.0422741	0.042485	0.319719
RLS (Replication)	Arterial embolism and thrombosis of lower extremity artery	rs12685098	0.0496313	0.0427218	0.245344
RLS (Replication)	Arterial embolism and thrombosis of lower extremity artery	rs1820987	0.0370012	0.0427521	0.386774
RLS (Replication)	Arterial embolism and thrombosis of lower extremity artery	rs3104769	0.0498327	0.0439999	0.257398
RLS (Replication)	Arterial embolism and thrombosis of lower extremity artery	rs442083	0.0403433	0.0428132	0.346034
RLS (Replication)	Arterial embolism and thrombosis of lower extremity artery	rs7622190	0.050141	0.0424818	0.237884
RLS (Replication)	Arterial embolism and thrombosis of lower extremity artery	rs79490801	0.0461796	0.0423176	0.275158
RLS (Replication)	Arterial embolism and thrombosis of lower extremity artery	rs868036	0.0553623	0.0448103	0.216651
RLS (Replication)	Arterial embolism and thrombosis of lower extremity artery	rs9369062	0.0667007	0.0460239	0.147264
RLS (Replication)	Arterial embolism and thrombosis of lower extremity artery	All	0.04532	0.0420539	0.281183
RLS (Replication)	Other diseases of arteries and capillaries	rs113647454	0.0295616	0.0257571	0.25109
RLS (Replication)	Other diseases of arteries and capillaries	rs113851554	0.0114295	0.0342912	0.738902
RLS (Replication)	Other diseases of arteries and capillaries	rs12450895	0.0278184	0.0256605	0.278323
RLS (Replication)	Other diseases of arteries and capillaries	rs12685098	0.019063	0.025798	0.459948
RLS (Replication)	Other diseases of arteries and capillaries	rs1820987	0.0292703	0.0258216	0.25698
RLS (Replication)	Other diseases of arteries and capillaries	rs3104769	0.029479	0.0265768	0.267345
RLS (Replication)	Other diseases of arteries and capillaries	rs442083	0.0293748	0.0258567	0.25593
RLS (Replication)	Other diseases of arteries and capillaries	rs7622190	0.0271552	0.025658	0.289896
RLS (Replication)	Other diseases of arteries and capillaries	rs79490801	0.0284544	0.0255589	0.265584
RLS (Replication)	Other diseases of arteries and capillaries	rs868036	0.0303971	0.0270659	0.261403
RLS (Replication)	Other diseases of arteries and capillaries	rs9369062	0.0484836	0.0277912	0.0810604
RLS (Replication)	Other diseases of arteries and capillaries	All	0.0286335	0.0254001	0.259617
RLS (Replication)	Diseases of veins, lymphatic vessels and lymph nodes	rs113647454	-0.0311845	0.00942849	0.000941408
RLS (Replication)	Diseases of veins, lymphatic vessels and lymph nodes	rs113851554	-0.0594851	0.0135034	1.05683e-05
RLS (Replication)	Diseases of veins, lymphatic vessels and lymph nodes	rs12450895	-0.0319404	0.00974327	0.00104471
RLS (Replication)	Diseases of veins, lymphatic vessels and lymph nodes	rs12685098	-0.0318004	0.00987197	0.00127618
RLS (Replication)	Diseases of veins, lymphatic vessels and lymph nodes	rs1820987	-0.0330935	0.0101365	0.0010955
RLS (Replication)	Diseases of veins, lymphatic vessels and lymph nodes	rs3104769	-0.0274395	0.00847316	0.00120199
RLS (Replication)	Diseases of veins, lymphatic vessels and lymph nodes	rs7622190	-0.0314271	0.00934304	0.000769063
RLS (Replication)	Diseases of veins, lymphatic vessels and lymph nodes	rs79490801	-0.0341281	0.00933633	0.000256778
RLS (Replication)	Diseases of veins, lymphatic vessels and lymph nodes	All	-0.0329687	0.00916201	0.000320165
RLS (Replication)	Superficial phlebitis and thrombophlebitis	rs113647454	-0.0882563	0.0228485	0.000112152
RLS (Replication)	Superficial phlebitis and thrombophlebitis	rs113851554	-0.129602	0.0286893	6.25892e-06
RLS (Replication)	Superficial phlebitis and thrombophlebitis	rs12685098	-0.0789453	0.0237124	0.000870695
RLS (Replication)	Superficial phlebitis and thrombophlebitis	rs1820987	-0.0791467	0.024024	0.000986028
RLS (Replication)	Superficial phlebitis and thrombophlebitis	rs442083	-0.0775294	0.022671	0.000626757
RLS (Replication)	Superficial phlebitis and thrombophlebitis	rs7622190	-0.0832434	0.0254757	0.00108479
RLS (Replication)	Superficial phlebitis and thrombophlebitis	rs9369062	-0.0708854	0.0258053	0.00601562
RLS (Replication)	Superficial phlebitis and thrombophlebitis	All	-0.0833454	0.0229506	0.000281773
RLS (Replication)	Venous thromboembolism (including pregnancy complications)	rs113647454	-0.0511603	0.010528	1.17704e-06
RLS (Replication)	Venous thromboembolism (including pregnancy complications)	rs113851554	-0.0691913	0.0148316	3.08422e-06
RLS (Replication)	Venous thromboembolism (including pregnancy complications)	rs12450895	-0.0537445	0.0104826	2.94345e-07
RLS (Replication)	Venous thromboembolism (including pregnancy complications)	rs12685098	-0.0522685	0.0105477	7.2173e-07
RLS (Replication)	Venous thromboembolism (including pregnancy complications)	rs1820987	-0.050918	0.010558	1.4163e-06
RLS (Replication)	Venous thromboembolism (including pregnancy complications)	rs3104769	-0.0516446	0.0109103	2.20588e-06
RLS (Replication)	Venous thromboembolism (including pregnancy complications)	rs442083	-0.0494162	0.0105738	2.96195e-06
RLS (Replication)	Venous thromboembolism (including pregnancy complications)	rs7622190	-0.0525445	0.0104814	5.35524e-07
RLS (Replication)	Venous thromboembolism (including pregnancy complications)	rs79490801	-0.0534876	0.0104346	2.96004e-07
RLS (Replication)	Venous thromboembolism (including pregnancy complications)	rs9369062	-0.0505973	0.011499	1.08177e-05
RLS (Replication)	Venous thromboembolism (including pregnancy complications)	All	-0.0527286	0.0103619	3.60559e-07
RLS (Replication)	DVT of lower extremities	rs113647454	-0.0765128	0.0216286	0.00040382
RLS (Replication)	DVT of lower extremities	rs113851554	-0.0888464	0.0303557	0.0034242
RLS (Replication)	DVT of lower extremities	rs12450895	-0.0770455	0.021032	0.000249028
RLS (Replication)	DVT of lower extremities	rs12685098	-0.0709566	0.0211512	0.000794416
RLS (Replication)	DVT of lower extremities	rs1820987	-0.0752914	0.0220565	0.00064117
RLS (Replication)	DVT of lower extremities	rs3104769	-0.0655124	0.020596	0.0014685
RLS (Replication)	DVT of lower extremities	rs442083	-0.0708655	0.0212759	0.000866017
RLS (Replication)	DVT of lower extremities	rs7622190	-0.0776847	0.0205085	0.000151912
RLS (Replication)	DVT of lower extremities	rs79490801	-0.0786691	0.0182951	1.7079e-05
RLS (Replication)	DVT of lower extremities	rs9369062	-0.0673222	0.0233736	0.00397341
RLS (Replication)	DVT of lower extremities	All	-0.0743359	0.0204766	0.000283101
RLS (Replication)	Pulmonary embolism	rs113647454	-0.0531304	0.0151892	0.000468939
RLS (Replication)	Pulmonary embolism	rs113851554	-0.0617931	0.0217816	0.00455473
RLS (Replication)	Pulmonary embolism	rs12450895	-0.0556349	0.0151214	0.000233953
RLS (Replication)	Pulmonary embolism	rs1820987	-0.0512898	0.0152344	0.000760687
RLS (Replication)	Pulmonary embolism	rs3104769	-0.0502753	0.0157653	0.00142777
RLS (Replication)	Pulmonary embolism	rs442083	-0.0497704	0.0152582	0.00110679
RLS (Replication)	Pulmonary embolism	rs7622190	-0.0523437	0.0151195	0.000536181
RLS (Replication)	Pulmonary embolism	rs79490801	-0.0554053	0.0150495	0.000231833
RLS (Replication)	Pulmonary embolism	rs9369062	-0.0643127	0.0166457	0.000111716
RLS (Replication)	Pulmonary embolism	All	-0.0543112	0.01494	0.000277667
RLS (Replication)	Varicose veins of lower extremities	rs113647454	-0.038531	0.0128352	0.00268231
RLS (Replication)	Varicose veins of lower extremities	rs113851554	-0.0598565	0.0152522	8.69297e-05
RLS (Replication)	Varicose veins of lower extremities	rs12450895	-0.0385468	0.0124898	0.00202688
RLS (Replication)	Varicose veins of lower extremities	rs12685098	-0.0404987	0.0136498	0.00300734
RLS (Replication)	Varicose veins of lower extremities	rs1820987	-0.0431798	0.0125862	0.000601967
RLS (Replication)	Varicose veins of lower extremities	rs3104769	-0.0358586	0.0127589	0.00494687
RLS (Replication)	Varicose veins of lower extremities	rs7622190	-0.0387877	0.0127245	0.00230159
RLS (Replication)	Varicose veins of lower extremities	rs868036	-0.0433035	0.014058	0.00206769
RLS (Replication)	Varicose veins of lower extremities	rs9369062	-0.0347694	0.0137888	0.0116832
RLS (Replication)	Varicose veins of lower extremities	All	-0.0405909	0.0125637	0.00123439
RLS (Replication)	Other disorders of veins	rs113647454	-0.018496	0.0128246	0.149238
RLS (Replication)	Other disorders of veins	rs113851554	-0.023299	0.0183557	0.204332
RLS (Replication)	Other disorders of veins	rs12685098	-0.0155613	0.0128496	0.225882
RLS (Replication)	Other disorders of veins	rs1820987	-0.017695	0.0128628	0.168923
RLS (Replication)	Other disorders of veins	rs7622190	-0.0194583	0.0127677	0.127502
RLS (Replication)	Other disorders of veins	rs79490801	-0.0184441	0.0127082	0.146682
RLS (Replication)	Other disorders of veins	rs868036	-0.0214911	0.0135952	0.113927
RLS (Replication)	Other disorders of veins	rs9369062	-0.00915353	0.0140325	0.514201
RLS (Replication)	Other disorders of veins	All	-0.0177222	0.0126183	0.160175

### Sheet: Table S8
Table S8. IVs used to investigate the reverse causalities between RLS and lower limb vascular diseases through reverse UVMR analysis.
Exposure	Outcome	SNP	Effect allele	Other allele	Beta	Se	Eaf	Chr	Pos	Pval	steiger_pval	Steiger_dir	R2	F	FMean
Diseases of arteries, arterioles and capillaries	RLS (Discovery)	rs10127983	T	C	-0.0714346	0.012147	0.331033	1	153950800	4.08216e-09	2.62678e-06	TRUE	0.00226008	585.696	762.341
Diseases of arteries, arterioles and capillaries	RLS (Discovery)	rs10857147	T	A	0.0851533	0.0123147	0.31203	4	80259918	4.68598e-12	1.45883e-07	TRUE	0.00311314	807.457	762.341
Diseases of arteries, arterioles and capillaries	RLS (Discovery)	rs113113862	A	G	-0.0984625	0.0140064	0.215528	19	11072901	2.06824e-12	9.28814e-08	TRUE	0.00327833	850.443	762.341
Diseases of arteries, arterioles and capillaries	RLS (Discovery)	rs1136165	T	G	0.0721593	0.0123387	0.679254	14	103521843	4.96844e-09	7.38645e-05	TRUE	0.00226886	587.978	762.341
Diseases of arteries, arterioles and capillaries	RLS (Discovery)	rs11694327	C	T	0.0911441	0.0127115	0.279773	2	26696561	7.49031e-13	3.45959e-08	TRUE	0.00334782	868.53	762.341
Diseases of arteries, arterioles and capillaries	RLS (Discovery)	rs117733303	G	A	0.358269	0.0525478	0.0109967	6	160501838	9.23422e-12	2.83515e-07	TRUE	0.00279196	723.918	762.341
Diseases of arteries, arterioles and capillaries	RLS (Discovery)	rs118039278	A	G	0.24054	0.0265305	0.0454597	6	160564494	1.22885e-19	1.05491e-11	TRUE	0.00502141	1304.9	762.341
Diseases of arteries, arterioles and capillaries	RLS (Discovery)	rs11863161	C	G	0.0713847	0.0125934	0.286438	16	86682589	1.44119e-08	1.27232e-05	TRUE	0.00208306	539.728	762.341
Diseases of arteries, arterioles and capillaries	RLS (Discovery)	rs12866004	A	T	-0.103932	0.0141466	0.208401	13	22291778	2.03095e-13	5.87519e-07	TRUE	0.00356397	924.806	762.341
Diseases of arteries, arterioles and capillaries	RLS (Discovery)	rs1980496	T	C	0.0809554	0.0124442	0.296627	6	32372293	7.74462e-11	2.89919e-07	TRUE	0.00273475	709.045	762.341
Diseases of arteries, arterioles and capillaries	RLS (Discovery)	rs2071450	T	C	-0.0790137	0.0114272	0.497761	12	54034748	4.69462e-12	4.51181e-08	TRUE	0.00312152	809.637	762.341
Diseases of arteries, arterioles and capillaries	RLS (Discovery)	rs2107595	A	G	0.095542	0.0143983	0.193216	7	19009765	3.23147e-11	6.53495e-06	TRUE	0.0028459	737.944	762.341
Diseases of arteries, arterioles and capillaries	RLS (Discovery)	rs260013	G	A	0.0876077	0.0149356	0.175724	20	59185668	4.4727e-09	2.3531e-05	TRUE	0.0022234	576.171	762.341
Diseases of arteries, arterioles and capillaries	RLS (Discovery)	rs2634074	A	T	-0.0888897	0.0134944	0.766031	4	110755885	4.48332e-11	1.05004e-06	TRUE	0.00283229	734.405	762.341
Diseases of arteries, arterioles and capillaries	RLS (Discovery)	rs34071855	G	C	0.0724171	0.0116054	0.41229	1	10738432	4.37734e-10	2.54079e-05	TRUE	0.00254143	658.794	762.341
Diseases of arteries, arterioles and capillaries	RLS (Discovery)	rs3918226	T	C	0.19399	0.0223762	0.0686496	7	150993088	4.3411e-18	7.4499e-11	TRUE	0.00481216	1250.26	762.341
Diseases of arteries, arterioles and capillaries	RLS (Discovery)	rs4837886	C	T	0.0715075	0.0127883	0.269649	9	121659686	2.24962e-08	0.000258245	TRUE	0.00201402	521.802	762.341
Diseases of arteries, arterioles and capillaries	RLS (Discovery)	rs55965782	C	T	0.113633	0.0170595	0.125752	4	147457290	2.71957e-11	6.48641e-06	TRUE	0.00283915	736.19	762.341
Diseases of arteries, arterioles and capillaries	RLS (Discovery)	rs6224	T	G	0.0797496	0.0116373	0.399292	15	90880313	7.23436e-12	2.47488e-07	TRUE	0.00305099	791.288	762.341
Diseases of arteries, arterioles and capillaries	RLS (Discovery)	rs7516563	T	C	-0.0768303	0.0117621	0.628262	1	56486512	6.48933e-11	4.89959e-07	TRUE	0.00275723	714.888	762.341
Diseases of arteries, arterioles and capillaries	RLS (Discovery)	rs75230966	A	G	0.106955	0.0154965	0.160008	17	46890164	5.13334e-12	4.46705e-07	TRUE	0.00307503	797.541	762.341
Diseases of arteries, arterioles and capillaries	RLS (Discovery)	rs9943599	T	C	0.0693685	0.0123663	0.682798	11	9731194	2.02927e-08	5.9881e-05	TRUE	0.00208441	540.077	762.341
Peripheral arterial sclerosis	RLS (Discovery)	rs117101508	T	A	0.224495	0.0402585	0.0174758	9	20935959	2.45646e-08	0.00301585	TRUE	0.00173071	759.631	1391.16
Peripheral arterial sclerosis	RLS (Discovery)	rs117733303	G	A	0.302544	0.0508947	0.0108925	6	160501838	2.773e-09	0.000106645	TRUE	0.00197232	865.889	1391.16
Peripheral arterial sclerosis	RLS (Discovery)	rs118039278	A	G	0.235805	0.0254132	0.0460166	6	160564494	1.71277e-20	9.74803e-10	TRUE	0.00488193	2149.53	1391.16
Peripheral arterial sclerosis	RLS (Discovery)	rs12052058	T	G	-0.0990559	0.0140177	0.210927	19	11048849	1.58891e-12	4.19226e-06	TRUE	0.00326618	1435.78	1391.16
Peripheral arterial sclerosis	RLS (Discovery)	rs17206350	C	T	-0.0671012	0.0114776	0.41213	6	32707290	5.02678e-09	2.90749e-05	TRUE	0.00218176	958.035	1391.16
Peripheral arterial sclerosis	RLS (Discovery)	rs1980496	T	C	0.114666	0.0122621	0.295556	6	32372293	8.65964e-21	3.39043e-11	TRUE	0.00547502	2412.11	1391.16
Peripheral arterial sclerosis	RLS (Discovery)	rs2059904	G	A	-0.0871589	0.0153168	0.168394	4	147355248	1.26739e-08	0.000157537	TRUE	0.00212764	934.221	1391.16
Peripheral arterial sclerosis	RLS (Discovery)	rs2107595	A	G	0.100515	0.0141339	0.193245	7	19009765	1.1471e-12	3.18044e-05	TRUE	0.00315023	1384.65	1391.16
Peripheral arterial sclerosis	RLS (Discovery)	rs2273500	C	T	0.0872215	0.0135243	0.217344	20	63355597	1.12404e-10	6.64991e-06	TRUE	0.00258819	1136.97	1391.16
Peripheral arterial sclerosis	RLS (Discovery)	rs2459449	C	T	-0.0651239	0.0117691	0.642873	10	73909255	3.13986e-08	0.0025397	TRUE	0.00194742	854.933	1391.16
Peripheral arterial sclerosis	RLS (Discovery)	rs35236974	G	A	-0.103121	0.0174512	0.1256	8	27596062	3.43914e-09	0.000391883	TRUE	0.00233574	1025.81	1391.16
Peripheral arterial sclerosis	RLS (Discovery)	rs55965782	C	T	0.11928	0.0166044	0.127319	4	147457290	6.78891e-13	2.78675e-05	TRUE	0.00316165	1389.68	1391.16
Peripheral arterial sclerosis	RLS (Discovery)	rs56390833	A	C	0.0889273	0.0118983	0.331543	15	78585039	7.78216e-14	9.93425e-07	TRUE	0.00350521	1541.22	1391.16
Peripheral arterial sclerosis	RLS (Discovery)	rs57165260	C	A	-0.0928733	0.0143469	0.199742	6	31868425	9.58297e-11	3.73593e-06	TRUE	0.00275747	1211.54	1391.16
Peripheral arterial sclerosis	RLS (Discovery)	rs615098	T	G	0.0766922	0.0133694	0.226062	11	102849947	9.67141e-09	0.000232635	TRUE	0.0020581	903.624	1391.16
Peripheral arterial sclerosis	RLS (Discovery)	rs7137093	C	T	-0.0783003	0.0122205	0.321235	12	111321732	1.48119e-10	1.87081e-05	TRUE	0.00267362	1174.6	1391.16
Peripheral arterial sclerosis	RLS (Discovery)	rs77870048	T	C	0.150264	0.0237141	0.0554438	16	69931118	2.35066e-10	0.000711171	TRUE	0.00236494	1038.67	1391.16
Peripheral arterial sclerosis	RLS (Discovery)	rs7866503	T	G	0.133393	0.0113091	0.433958	9	22091925	4.13619e-32	3.11167e-12	TRUE	0.00874163	3863.96	1391.16
Raynaud syndrome, Buerger's disease, etc.	RLS (Discovery)	rs10081233	T	C	0.137874	0.0298492	0.26144	7	156529841	3.85585e-06	0.0100134	TRUE	0.00734096	3129.04	3439.52
Raynaud syndrome, Buerger's disease, etc.	RLS (Discovery)	rs10744822	T	C	0.1607	0.0342412	0.796164	12	114346235	2.69011e-06	0.00123305	TRUE	0.00838195	3576.51	3439.52
Raynaud syndrome, Buerger's disease, etc.	RLS (Discovery)	rs10842199	T	G	0.121803	0.0272308	0.396554	12	23641182	7.71312e-06	0.00169899	TRUE	0.00710046	3025.8	3439.52
Raynaud syndrome, Buerger's disease, etc.	RLS (Discovery)	rs111919845	G	A	0.446302	0.0977443	0.0147311	4	121555113	4.97073e-06	0.00242751	TRUE	0.00578199	2460.68	3439.52
Raynaud syndrome, Buerger's disease, etc.	RLS (Discovery)	rs1229583	C	T	-0.199337	0.0407235	0.143883	18	56237135	9.83581e-07	0.00170419	TRUE	0.00978923	4182.92	3439.52
Raynaud syndrome, Buerger's disease, etc.	RLS (Discovery)	rs12686420	A	G	-0.154125	0.0333398	0.219227	9	69238313	3.78512e-06	0.00758349	TRUE	0.00813196	3468.96	3439.52
Raynaud syndrome, Buerger's disease, etc.	RLS (Discovery)	rs12716770	A	T	-0.134289	0.028883	0.702875	16	74808828	3.32859e-06	0.000795687	TRUE	0.00753231	3211.22	3439.52
Raynaud syndrome, Buerger's disease, etc.	RLS (Discovery)	rs12736701	A	C	-0.39415	0.0871607	0.0315922	1	77349740	6.12266e-06	0.0394296	TRUE	0.00950586	4060.67	3439.52
Raynaud syndrome, Buerger's disease, etc.	RLS (Discovery)	rs13049755	T	A	0.156897	0.0345714	0.800195	21	20231629	5.66983e-06	0.00921242	TRUE	0.00787157	3357.01	3439.52
Raynaud syndrome, Buerger's disease, etc.	RLS (Discovery)	rs1419664	T	C	0.166855	0.0356059	0.15871	6	31025536	2.78349e-06	0.00286302	TRUE	0.00743461	3169.26	3439.52
Raynaud syndrome, Buerger's disease, etc.	RLS (Discovery)	rs150199416	G	C	-0.253789	0.0544935	0.0762757	15	89008754	3.20479e-06	0.00130582	TRUE	0.0090762	3875.45	3439.52
Raynaud syndrome, Buerger's disease, etc.	RLS (Discovery)	rs17661225	C	T	0.256035	0.0563969	0.0519063	21	31710156	5.62885e-06	0.00214262	TRUE	0.00645208	2747.7	3439.52
Raynaud syndrome, Buerger's disease, etc.	RLS (Discovery)	rs35449028	C	G	-0.140468	0.031074	0.266237	2	235359870	6.17092e-06	0.256108	TRUE	0.00770919	3287.22	3439.52
Raynaud syndrome, Buerger's disease, etc.	RLS (Discovery)	rs3818716	T	C	0.14624	0.0281031	0.330616	17	16948520	1.9538e-07	0.000295199	TRUE	0.00946589	4043.44	3439.52
Raynaud syndrome, Buerger's disease, etc.	RLS (Discovery)	rs4544959	G	A	0.132154	0.0269845	0.528913	6	4242217	9.71136e-07	0.000453544	TRUE	0.00870314	3714.76	3439.52
Raynaud syndrome, Buerger's disease, etc.	RLS (Discovery)	rs4962591	C	G	0.176232	0.0395824	0.855096	10	124476657	8.49591e-06	0.0118701	TRUE	0.00769653	3281.77	3439.52
Raynaud syndrome, Buerger's disease, etc.	RLS (Discovery)	rs570311011	A	C	0.645059	0.144779	0.00587607	17	31860842	8.37124e-06	0.00150292	TRUE	0.00486134	2066.96	3439.52
Raynaud syndrome, Buerger's disease, etc.	RLS (Discovery)	rs6579812	G	A	0.131807	0.0269378	0.529142	5	150927407	9.93116e-07	0.0007237	TRUE	0.00865703	3694.91	3439.52
Raynaud syndrome, Buerger's disease, etc.	RLS (Discovery)	rs6665912	C	T	0.145988	0.0304016	0.249424	1	150571617	1.57098e-06	0.0066845	TRUE	0.0079799	3403.57	3439.52
Raynaud syndrome, Buerger's disease, etc.	RLS (Discovery)	rs67665960	T	C	0.133356	0.0295902	0.695186	3	143228289	6.58264e-06	0.00329097	TRUE	0.00753687	3213.18	3439.52
Raynaud syndrome, Buerger's disease, etc.	RLS (Discovery)	rs68138271	C	T	0.230265	0.0486297	0.0722551	10	111292973	2.18988e-06	0.0793448	TRUE	0.00710858	3029.28	3439.52
Raynaud syndrome, Buerger's disease, etc.	RLS (Discovery)	rs73168589	T	C	-1.28881	0.284666	0.00483587	22	33629289	5.96994e-06	0.00120447	TRUE	0.0159874	6874.4	3439.52
Raynaud syndrome, Buerger's disease, etc.	RLS (Discovery)	rs74987406	G	C	0.281118	0.0626579	0.0406774	1	100241552	7.23852e-06	0.00151995	TRUE	0.00616773	2625.85	3439.52
Raynaud syndrome, Buerger's disease, etc.	RLS (Discovery)	rs7981260	A	T	-0.186057	0.0412472	0.13459	13	47932364	6.45877e-06	0.00293101	TRUE	0.00806412	3439.79	3439.52
Raynaud syndrome, Buerger's disease, etc.	RLS (Discovery)	rs9294710	T	C	0.132577	0.0284316	0.315658	6	66563188	3.11623e-06	0.000890852	TRUE	0.00759375	3237.62	3439.52
Raynaud syndrome, Buerger's disease, etc.	RLS (Discovery)	rs9501030	A	T	-0.15375	0.034341	0.202014	6	30831622	7.5645e-06	0.00307777	TRUE	0.00762144	3249.51	3439.52
Buerger's disease (Thromboangiitis obliterans)	RLS (Discovery)	rs113014144	T	C	1.22263	0.276194	0.0216318	10	124734653	9.56775e-06	0.00184601	TRUE	0.0632725	28399	41882.9
Buerger's disease (Thromboangiitis obliterans)	RLS (Discovery)	rs7231416	C	A	0.588284	0.130047	0.208911	18	72319508	6.07883e-06	0.00323764	TRUE	0.114391	54306.2	41882.9
Buerger's disease (Thromboangiitis obliterans)	RLS (Discovery)	rs78958889	C	T	0.838354	0.182723	0.0709649	1	202922667	4.47281e-06	0.00128342	TRUE	0.0926746	42943.6	41882.9
Arterial embolism and thrombosis	RLS (Discovery)	rs10967458	C	A	0.16181	0.0318531	0.389846	9	26652540	3.77642e-07	0.000594875	TRUE	0.0124558	5327.35	5232.83
Arterial embolism and thrombosis	RLS (Discovery)	rs111569549	T	C	-0.626557	0.136518	0.0200805	6	3021671	4.44161e-06	0.00181863	TRUE	0.0154496	6627.84	5232.83
Arterial embolism and thrombosis	RLS (Discovery)	rs113441570	G	C	-0.188056	0.0396615	0.221005	7	37317465	2.12129e-06	0.000891804	TRUE	0.012177	5206.62	5232.83
Arterial embolism and thrombosis	RLS (Discovery)	rs113459270	A	G	0.394033	0.0866348	0.0289201	4	128684105	5.41041e-06	0.00945356	TRUE	0.00872067	3715.76	5232.83
Arterial embolism and thrombosis	RLS (Discovery)	rs115247314	A	G	0.696161	0.145795	0.00800916	2	52660139	1.79755e-06	0.000689016	TRUE	0.00770094	3277.9	5232.83
Arterial embolism and thrombosis	RLS (Discovery)	rs11525404	A	G	0.195339	0.0382636	0.191759	11	48875181	3.30659e-07	0.0100842	TRUE	0.0118278	5055.52	5232.83
Arterial embolism and thrombosis	RLS (Discovery)	rs11905105	T	C	-0.615906	0.134036	0.0205515	20	51313888	4.32594e-06	0.00558309	TRUE	0.0152716	6550.31	5232.83
Arterial embolism and thrombosis	RLS (Discovery)	rs11921720	C	G	-0.179159	0.0393272	0.216187	3	127339968	5.2236e-06	0.00662836	TRUE	0.010878	4645.08	5232.83
Arterial embolism and thrombosis	RLS (Discovery)	rs13176899	T	C	-0.144571	0.0315622	0.531765	5	31663063	4.63863e-06	0.00603677	TRUE	0.0104082	4442.36	5232.83
Arterial embolism and thrombosis	RLS (Discovery)	rs13325944	A	G	-0.234884	0.0492196	0.132147	3	157339601	1.82247e-06	0.0037108	TRUE	0.0126544	5413.34	5232.83
Arterial embolism and thrombosis	RLS (Discovery)	rs1533320	C	T	-0.16053	0.0362402	0.27221	4	186774277	9.44083e-06	0.0027665	TRUE	0.0102106	4357.16	5232.83
Arterial embolism and thrombosis	RLS (Discovery)	rs17324389	T	C	0.176749	0.0392502	0.184395	2	132621362	6.69545e-06	0.00184889	TRUE	0.00939665	4006.52	5232.83
Arterial embolism and thrombosis	RLS (Discovery)	rs182759884	A	C	-0.261436	0.0573789	0.0954534	18	68785162	5.20595e-06	0.0191437	TRUE	0.0118027	5044.68	5232.83
Arterial embolism and thrombosis	RLS (Discovery)	rs36172374	A	G	-0.148441	0.032754	0.403545	7	308332	5.84292e-06	0.0118366	TRUE	0.0106074	4528.28	5232.83
Arterial embolism and thrombosis	RLS (Discovery)	rs544168061	C	T	-1.26491	0.271411	0.00719636	13	50505145	3.1545e-06	0.00539375	TRUE	0.0228626	9882.43	5232.83
Arterial embolism and thrombosis	RLS (Discovery)	rs74302759	A	G	-0.261834	0.0565938	0.0964171	7	4929481	3.71818e-06	0.00774979	TRUE	0.0119455	5106.43	5232.83
Arterial embolism and thrombosis	RLS (Discovery)	rs7568201	A	G	-0.151025	0.0330799	0.356291	2	79682135	4.98402e-06	0.00142821	TRUE	0.0104622	4465.64	5232.83
Arterial embolism and thrombosis	RLS (Discovery)	rs80136276	T	A	-0.723257	0.160802	0.0147882	13	57082978	6.86594e-06	0.0020436	TRUE	0.0152426	6537.7	5232.83
Arterial embolism and thrombosis of lower extremity artery	RLS (Discovery)	rs10757618	C	T	0.185635	0.0411293	0.46921	9	26620189	6.37837e-06	0.0100722	TRUE	0.0171648	7361.2	8053.29
Arterial embolism and thrombosis of lower extremity artery	RLS (Discovery)	rs12957035	T	C	-0.193804	0.0414954	0.466108	18	9908566	3.00476e-06	0.0136932	TRUE	0.0186937	8029.35	8053.29
Arterial embolism and thrombosis of lower extremity artery	RLS (Discovery)	rs1393837	C	G	-0.653896	0.133397	0.983617	14	42246320	9.49161e-07	0.00141621	TRUE	0.0137806	5889.56	8053.29
Arterial embolism and thrombosis of lower extremity artery	RLS (Discovery)	rs185152143	A	G	0.642568	0.13325	0.0154436	5	179922408	1.41929e-06	0.0112699	TRUE	0.0125562	5359.62	8053.29
Arterial embolism and thrombosis of lower extremity artery	RLS (Discovery)	rs1870130	G	C	-0.223869	0.0505555	0.23566	2	6444031	9.50298e-06	0.00570594	TRUE	0.0180547	7749.83	8053.29
Arterial embolism and thrombosis of lower extremity artery	RLS (Discovery)	rs3742582	A	G	0.201773	0.0446774	0.276845	14	57754232	6.29564e-06	0.00241605	TRUE	0.0163014	6984.76	8053.29
Arterial embolism and thrombosis of lower extremity artery	RLS (Discovery)	rs60671097	C	T	0.279399	0.0626027	0.105675	3	43238773	8.07979e-06	0.0109596	TRUE	0.0147553	6312.37	8053.29
Arterial embolism and thrombosis of lower extremity artery	RLS (Discovery)	rs74739952	G	A	-0.342743	0.0717609	0.112021	1	223022703	1.78653e-06	0.00892717	TRUE	0.0233706	10086.2	8053.29
Arterial embolism and thrombosis of lower extremity artery	RLS (Discovery)	rs76356984	A	G	0.321223	0.0668057	0.0892113	9	2200759	1.52209e-06	0.00137821	TRUE	0.016768	7188.1	8053.29
Arterial embolism and thrombosis of lower extremity artery	RLS (Discovery)	rs79828952	C	T	0.427701	0.096407	0.0372136	2	155336112	9.14682e-06	0.00626086	TRUE	0.0131082	5598.37	8053.29
Arterial embolism and thrombosis of lower extremity artery	RLS (Discovery)	rs80136276	T	A	-1.14907	0.24169	0.0147957	13	57082978	1.99113e-06	0.00106495	TRUE	0.0384933	16874.1	8053.29
Arterial embolism and thrombosis of lower extremity artery	RLS (Discovery)	rs80260619	G	T	-0.438422	0.0937317	0.0662835	15	76343765	2.90523e-06	0.00264574	TRUE	0.0237922	10272.6	8053.29
Arterial embolism and thrombosis of lower extremity artery	RLS (Discovery)	rs9458883	G	A	-0.214791	0.0454696	0.308093	6	163674033	2.31425e-06	0.0138967	TRUE	0.0196694	8456.85	8053.29
Arterial embolism and thrombosis of lower extremity artery	RLS (Discovery)	rs9551229	G	T	0.257283	0.0548931	0.144662	13	25975447	2.77268e-06	0.0264435	TRUE	0.0163812	7019.51	8053.29
Arterial embolism and thrombosis of lower extremity artery	RLS (Discovery)	rs9942413	G	A	0.191702	0.0425171	0.59217	5	43398617	6.51853e-06	0.0114117	TRUE	0.0177504	7616.87	8053.29
Other diseases of arteries and capillaries	RLS (Discovery)	rs10829418	T	C	-0.150467	0.0327681	0.196482	10	128519341	4.39268e-06	0.0014266	TRUE	0.00714876	3049.52	3260.7
Other diseases of arteries and capillaries	RLS (Discovery)	rs11033301	A	G	-0.144473	0.0307891	0.225387	11	35843874	2.70091e-06	0.00872131	TRUE	0.00728815	3109.41	3260.7
Other diseases of arteries and capillaries	RLS (Discovery)	rs112035589	A	G	0.504486	0.112712	0.00913553	5	140602705	7.60904e-06	0.00303883	TRUE	0.00460762	1960.5	3260.7
Other diseases of arteries and capillaries	RLS (Discovery)	rs113370294	A	G	0.150296	0.0323516	0.169565	17	37002484	3.38938e-06	0.00210297	TRUE	0.0063616	2711.58	3260.7
Other diseases of arteries and capillaries	RLS (Discovery)	rs116299299	T	C	-0.44076	0.0963416	0.0234098	1	83491558	4.76288e-06	0.00118912	TRUE	0.00888269	3795.8	3260.7
Other diseases of arteries and capillaries	RLS (Discovery)	rs1315151	A	G	0.115789	0.0253661	0.470187	14	33381916	5.00219e-06	0.000971647	TRUE	0.00667971	2848.08	3260.7
Other diseases of arteries and capillaries	RLS (Discovery)	rs1383258	T	C	0.296828	0.0509935	0.0532955	6	32815628	5.85356e-09	0.000580392	TRUE	0.00889088	3799.33	3260.7
Other diseases of arteries and capillaries	RLS (Discovery)	rs17843610	C	T	0.120699	0.0252456	0.518891	6	32652752	1.74421e-06	0.00099604	TRUE	0.00727373	3103.21	3260.7
Other diseases of arteries and capillaries	RLS (Discovery)	rs2209345	A	G	-0.120726	0.026918	0.337433	6	33848147	7.29273e-06	0.0154348	TRUE	0.00651702	2778.26	3260.7
Other diseases of arteries and capillaries	RLS (Discovery)	rs3913163	G	T	-0.13636	0.0307888	0.226215	4	142473460	9.47305e-06	0.0108001	TRUE	0.00650947	2775.02	3260.7
Other diseases of arteries and capillaries	RLS (Discovery)	rs4388997	T	C	0.117509	0.0259508	0.613186	12	103561629	5.95045e-06	0.00879107	TRUE	0.00655038	2792.58	3260.7
Other diseases of arteries and capillaries	RLS (Discovery)	rs4428539	A	G	-0.173113	0.0367009	0.149408	6	109852657	2.39502e-06	0.0354599	TRUE	0.00761701	3250.79	3260.7
Other diseases of arteries and capillaries	RLS (Discovery)	rs4902453	T	A	-0.287187	0.0574635	0.0593222	14	66457410	5.80083e-07	0.0527218	TRUE	0.00920487	3934.76	3260.7
Other diseases of arteries and capillaries	RLS (Discovery)	rs558280925	C	T	7.20131	1.57918	0.000165453	11	49533966	5.11152e-06	0.00133208	TRUE	0.0171576	7393.6	3260.7
Other diseases of arteries and capillaries	RLS (Discovery)	rs566318769	A	G	0.599217	0.124585	0.00773464	4	189635219	1.51147e-06	0.00162493	TRUE	0.00551145	2347.2	3260.7
Other diseases of arteries and capillaries	RLS (Discovery)	rs57263574	G	A	0.125774	0.0252209	0.518293	17	20435518	6.13607e-07	0.00346832	TRUE	0.00789896	3372.08	3260.7
Other diseases of arteries and capillaries	RLS (Discovery)	rs6096743	C	T	0.137462	0.0310418	0.191977	20	52093151	9.49861e-06	0.00387809	TRUE	0.0058623	2497.5	3260.7
Other diseases of arteries and capillaries	RLS (Discovery)	rs78081940	A	G	0.137979	0.0283668	0.251974	16	81741620	1.14985e-06	0.00241776	TRUE	0.00717676	3061.55	3260.7
Other diseases of arteries and capillaries	RLS (Discovery)	rs9885352	T	C	-0.335632	0.0745789	0.0363892	5	116484680	6.7836e-06	0.00437348	TRUE	0.00790007	3372.56	3260.7
Diseases of veins, lymphatic vessels and lymph nodes	RLS (Discovery)	rs10057984	C	T	-0.0502858	0.00678638	0.666112	5	172908621	1.26474e-13	1.98936e-07	TRUE	0.00112478	510.924	500.358
Diseases of veins, lymphatic vessels and lymph nodes	RLS (Discovery)	rs10875633	G	A	-0.0407343	0.00639964	0.504917	5	140331547	1.95169e-10	0.000209239	TRUE	0.000829561	376.71	500.358
Diseases of veins, lymphatic vessels and lymph nodes	RLS (Discovery)	rs10901262	A	G	0.0403474	0.00702873	0.295031	9	133325278	9.44778e-09	0.000765308	TRUE	0.000677172	307.462	500.358
Diseases of veins, lymphatic vessels and lymph nodes	RLS (Discovery)	rs10982711	C	A	0.0407587	0.00662524	0.371111	9	115359415	7.6498e-10	5.71161e-05	TRUE	0.00077544	352.114	500.358
Diseases of veins, lymphatic vessels and lymph nodes	RLS (Discovery)	rs11076178	T	C	0.0604352	0.00938175	0.133293	16	57112490	1.18076e-10	0.000151784	TRUE	0.000843897	383.226	500.358
Diseases of veins, lymphatic vessels and lymph nodes	RLS (Discovery)	rs11121615	T	C	-0.14874	0.006547	0.61472	1	10765520	2.91743e-114	3.02874e-58	TRUE	0.0104795	4805.22	500.358
Diseases of veins, lymphatic vessels and lymph nodes	RLS (Discovery)	rs11135046	T	G	-0.0764263	0.00649721	0.592061	5	158803005	6.05899e-32	1.11762e-16	TRUE	0.00282148	1283.82	500.358
Diseases of veins, lymphatic vessels and lymph nodes	RLS (Discovery)	rs111487243	T	C	-0.0386877	0.00660569	0.385208	8	86557196	4.72085e-09	0.00212802	TRUE	0.000708923	321.889	500.358
Diseases of veins, lymphatic vessels and lymph nodes	RLS (Discovery)	rs11168943	C	T	-0.0423861	0.0074895	0.244699	12	49263189	1.51904e-08	0.000683162	TRUE	0.000664093	301.52	500.358
Diseases of veins, lymphatic vessels and lymph nodes	RLS (Discovery)	rs11583606	T	C	-0.103476	0.0134322	0.0628782	1	91883690	1.32312e-14	2.05717e-06	TRUE	0.00126184	573.261	500.358
Diseases of veins, lymphatic vessels and lymph nodes	RLS (Discovery)	rs11589479	A	G	0.0673805	0.00916506	0.139139	1	155060832	1.95434e-13	0.000525839	TRUE	0.00108763	494.028	500.358
Diseases of veins, lymphatic vessels and lymph nodes	RLS (Discovery)	rs11680377	A	G	0.043385	0.00715192	0.274702	2	42977972	1.30969e-09	2.95698e-05	TRUE	0.000750045	340.574	500.358
Diseases of veins, lymphatic vessels and lymph nodes	RLS (Discovery)	rs11693063	A	C	0.0755675	0.00704482	0.70155	2	68183240	7.62957e-27	6.22036e-14	TRUE	0.00239128	1087.6	500.358
Diseases of veins, lymphatic vessels and lymph nodes	RLS (Discovery)	rs11729687	T	G	0.0472568	0.00851643	0.167787	4	165636348	2.87475e-08	0.000454778	TRUE	0.000623665	283.153	500.358
Diseases of veins, lymphatic vessels and lymph nodes	RLS (Discovery)	rs11766273	A	G	0.0505775	0.00874781	0.159788	7	22736044	7.3935e-09	0.00103207	TRUE	0.000686875	311.871	500.358
Diseases of veins, lymphatic vessels and lymph nodes	RLS (Discovery)	rs11948884	A	C	0.0485684	0.00853319	0.825437	5	31671794	1.2578e-08	0.000179518	TRUE	0.000679788	308.651	500.358
Diseases of veins, lymphatic vessels and lymph nodes	RLS (Discovery)	rs12568399	C	T	-0.0427136	0.00694744	0.310803	1	221622639	7.84133e-10	0.000124337	TRUE	0.000781611	354.919	500.358
Diseases of veins, lymphatic vessels and lymph nodes	RLS (Discovery)	rs12575164	C	T	-0.044964	0.00695332	0.311115	11	128479535	1.00263e-10	1.4014e-05	TRUE	0.000866618	393.552	500.358
Diseases of veins, lymphatic vessels and lymph nodes	RLS (Discovery)	rs12625547	G	T	-0.0750783	0.00869341	0.167951	20	51538108	5.80898e-18	7.3988e-07	TRUE	0.0015754	715.935	500.358
Diseases of veins, lymphatic vessels and lymph nodes	RLS (Discovery)	rs1294405	G	A	-0.0391782	0.00642694	0.543801	6	6737358	1.08803e-09	0.000287469	TRUE	0.000761576	345.814	500.358
Diseases of veins, lymphatic vessels and lymph nodes	RLS (Discovery)	rs13379908	C	T	-0.0720749	0.00942861	0.137013	15	95633073	2.10136e-14	9.66365e-08	TRUE	0.00122847	558.08	500.358
Diseases of veins, lymphatic vessels and lymph nodes	RLS (Discovery)	rs13389106	G	T	-0.0604653	0.00882627	0.159726	2	30257884	7.3536e-12	4.91628e-05	TRUE	0.000981384	445.722	500.358
Diseases of veins, lymphatic vessels and lymph nodes	RLS (Discovery)	rs138191498	A	G	0.0761859	0.0118407	0.0776031	16	67565095	1.24094e-10	5.45368e-05	TRUE	0.000830952	377.342	500.358
Diseases of veins, lymphatic vessels and lymph nodes	RLS (Discovery)	rs141300094	T	C	0.070679	0.00979689	0.118295	11	73308438	5.41627e-13	1.27066e-05	TRUE	0.00104208	473.317	500.358
Diseases of veins, lymphatic vessels and lymph nodes	RLS (Discovery)	rs143682624	A	G	0.0627331	0.00984611	0.119023	2	25288262	1.87366e-10	0.00246568	TRUE	0.000825314	374.78	500.358
Diseases of veins, lymphatic vessels and lymph nodes	RLS (Discovery)	rs145875564	A	G	-0.132636	0.0221422	0.0236136	18	79394009	2.0958e-09	0.000104705	TRUE	0.000811216	368.373	500.358
Diseases of veins, lymphatic vessels and lymph nodes	RLS (Discovery)	rs149751685	A	G	-0.096966	0.0152099	0.0485135	19	17236333	1.82747e-10	9.78679e-05	TRUE	0.000868029	394.194	500.358
Diseases of veins, lymphatic vessels and lymph nodes	RLS (Discovery)	rs1628968	G	A	-0.0435276	0.00737881	0.25521	9	114282178	3.65713e-09	0.000879127	TRUE	0.000720263	327.041	500.358
Diseases of veins, lymphatic vessels and lymph nodes	RLS (Discovery)	rs17278665	G	C	0.0521391	0.00942095	0.132325	2	55868859	3.12335e-08	0.000903953	TRUE	0.000624246	283.417	500.358
Diseases of veins, lymphatic vessels and lymph nodes	RLS (Discovery)	rs17296358	A	G	-0.0415942	0.0072715	0.269503	8	107319369	1.06422e-08	0.00026042	TRUE	0.000681205	309.294	500.358
Diseases of veins, lymphatic vessels and lymph nodes	RLS (Discovery)	rs17488036	G	C	0.0433637	0.00656228	0.393489	2	36565151	3.89493e-11	6.51627e-06	TRUE	0.00089754	407.608	500.358
Diseases of veins, lymphatic vessels and lymph nodes	RLS (Discovery)	rs1836985	T	C	0.0419975	0.00665655	0.630296	3	100932659	2.80479e-10	0.000129632	TRUE	0.000822007	373.277	500.358
Diseases of veins, lymphatic vessels and lymph nodes	RLS (Discovery)	rs1979974	G	A	0.0405708	0.0065577	0.387922	4	145879663	6.14229e-10	0.000546966	TRUE	0.000781643	354.933	500.358
Diseases of veins, lymphatic vessels and lymph nodes	RLS (Discovery)	rs1981031	T	C	0.0465779	0.0068595	0.315246	9	91454405	1.11918e-11	2.07536e-05	TRUE	0.000936643	425.382	500.358
Diseases of veins, lymphatic vessels and lymph nodes	RLS (Discovery)	rs2123197	A	G	0.0370451	0.00653782	0.489182	10	47127589	1.45925e-08	0.000159195	TRUE	0.000685849	311.404	500.358
Diseases of veins, lymphatic vessels and lymph nodes	RLS (Discovery)	rs2169878	C	T	-0.0378171	0.00677749	0.345364	15	85555086	2.40774e-08	0.00207661	TRUE	0.000646671	293.605	500.358
Diseases of veins, lymphatic vessels and lymph nodes	RLS (Discovery)	rs2207132	A	G	-0.0892426	0.0132713	0.0646946	20	40513876	1.76238e-11	4.72376e-06	TRUE	0.00096382	437.737	500.358
Diseases of veins, lymphatic vessels and lymph nodes	RLS (Discovery)	rs2241269	C	T	-0.0464498	0.00738138	0.751986	15	85735366	3.11724e-10	0.00238348	TRUE	0.000804792	365.453	500.358
Diseases of veins, lymphatic vessels and lymph nodes	RLS (Discovery)	rs228435	T	C	0.0388919	0.00699808	0.694308	6	134575390	2.73659e-08	8.78673e-05	TRUE	0.000642073	291.516	500.358
Diseases of veins, lymphatic vessels and lymph nodes	RLS (Discovery)	rs2301761	A	G	-0.0376881	0.00655569	0.420247	19	1254123	8.98132e-09	0.000134881	TRUE	0.000692128	314.257	500.358
Diseases of veins, lymphatic vessels and lymph nodes	RLS (Discovery)	rs236529	T	A	-0.0556643	0.00656172	0.609574	17	70221090	2.19129e-17	8.74735e-08	TRUE	0.00147485	670.175	500.358
Diseases of veins, lymphatic vessels and lymph nodes	RLS (Discovery)	rs2389747	T	C	0.0415239	0.00640283	0.514821	4	119314947	8.85931e-11	0.000121162	TRUE	0.00086136	391.163	500.358
Diseases of veins, lymphatic vessels and lymph nodes	RLS (Discovery)	rs2544029	T	C	0.0597545	0.00712313	0.277538	12	47801174	4.91134e-17	6.41609e-09	TRUE	0.00143189	650.623	500.358
Diseases of veins, lymphatic vessels and lymph nodes	RLS (Discovery)	rs2579740	A	G	-0.0387934	0.00705161	0.29939	10	76523015	3.76895e-08	0.000143498	TRUE	0.000631334	286.637	500.358
Diseases of veins, lymphatic vessels and lymph nodes	RLS (Discovery)	rs2785990	T	C	-0.0549926	0.00668148	0.649249	1	219514090	1.86252e-16	7.76522e-07	TRUE	0.00137736	625.815	500.358
Diseases of veins, lymphatic vessels and lymph nodes	RLS (Discovery)	rs2836401	C	T	0.0413847	0.00644691	0.478909	21	38443653	1.36893e-10	1.23809e-05	TRUE	0.000854823	388.192	500.358
Diseases of veins, lymphatic vessels and lymph nodes	RLS (Discovery)	rs28415976	G	A	0.0423841	0.00694649	0.304476	22	50291791	1.0507e-09	4.28924e-05	TRUE	0.000760854	345.486	500.358
Diseases of veins, lymphatic vessels and lymph nodes	RLS (Discovery)	rs28437095	G	A	0.0404235	0.00738318	0.249397	16	84820395	4.3729e-08	0.000455341	TRUE	0.000611786	277.756	500.358
Diseases of veins, lymphatic vessels and lymph nodes	RLS (Discovery)	rs2911463	A	G	-0.0999552	0.00667904	0.638286	16	88769137	1.23396e-50	7.73725e-24	TRUE	0.0046134	2102.95	500.358
Diseases of veins, lymphatic vessels and lymph nodes	RLS (Discovery)	rs340836	T	C	-0.0562129	0.00645268	0.467578	1	213989726	2.99709e-18	7.79346e-10	TRUE	0.0015733	714.981	500.358
Diseases of veins, lymphatic vessels and lymph nodes	RLS (Discovery)	rs34576922	G	C	0.109808	0.00870783	0.15477	5	128028411	1.85396e-36	2.05429e-15	TRUE	0.00315471	1435.92	500.358
Diseases of veins, lymphatic vessels and lymph nodes	RLS (Discovery)	rs35698791	A	T	0.076683	0.0122757	0.0709147	1	218822803	4.19189e-10	0.00016279	TRUE	0.000774854	351.848	500.358
Diseases of veins, lymphatic vessels and lymph nodes	RLS (Discovery)	rs3793342	A	G	-0.0509854	0.00851355	0.17368	7	150998107	2.11485e-09	0.0012888	TRUE	0.000746139	338.799	500.358
Diseases of veins, lymphatic vessels and lymph nodes	RLS (Discovery)	rs3826392	T	G	0.0490987	0.00720435	0.724152	17	12019587	9.41673e-12	6.18508e-05	TRUE	0.000963096	437.408	500.358
Diseases of veins, lymphatic vessels and lymph nodes	RLS (Discovery)	rs4077284	G	A	-0.0404479	0.00678519	0.669268	15	73936050	2.5038e-09	0.00022778	TRUE	0.000724266	328.86	500.358
Diseases of veins, lymphatic vessels and lymph nodes	RLS (Discovery)	rs4253417	C	T	0.0524519	0.00647036	0.433496	4	186277851	5.21075e-16	2.08415e-08	TRUE	0.00135126	613.94	500.358
Diseases of veins, lymphatic vessels and lymph nodes	RLS (Discovery)	rs4467388	A	G	0.038837	0.00644844	0.541062	3	123377153	1.71526e-09	7.91843e-05	TRUE	0.00074907	340.131	500.358
Diseases of veins, lymphatic vessels and lymph nodes	RLS (Discovery)	rs4693548	A	G	0.0483485	0.006596	0.601747	4	83036531	2.30197e-13	4.36538e-06	TRUE	0.00112039	508.926	500.358
Diseases of veins, lymphatic vessels and lymph nodes	RLS (Discovery)	rs474534	G	A	-0.0599411	0.00827874	0.188097	6	31970330	4.47507e-13	8.27261e-06	TRUE	0.0010974	498.472	500.358
Diseases of veins, lymphatic vessels and lymph nodes	RLS (Discovery)	rs4920605	A	G	0.0500634	0.0064156	0.519948	1	16988930	6.02698e-15	1.37345e-07	TRUE	0.00125118	568.409	500.358
Diseases of veins, lymphatic vessels and lymph nodes	RLS (Discovery)	rs4965240	A	G	0.0381128	0.00658585	0.60813	15	99460546	7.16226e-09	0.000269134	TRUE	0.000692325	314.347	500.358
Diseases of veins, lymphatic vessels and lymph nodes	RLS (Discovery)	rs536277	C	T	0.0446941	0.00704607	0.289616	3	170749589	2.25154e-10	8.13229e-06	TRUE	0.000821951	373.252	500.358
Diseases of veins, lymphatic vessels and lymph nodes	RLS (Discovery)	rs56011402	G	A	0.0474806	0.0075661	0.230484	2	172335679	3.4865e-10	0.000163966	TRUE	0.000799688	363.134	500.358
Diseases of veins, lymphatic vessels and lymph nodes	RLS (Discovery)	rs57924834	A	G	-0.0378033	0.00691014	0.317271	15	100690844	4.4825e-08	0.000277951	TRUE	0.00061911	281.084	500.358
Diseases of veins, lymphatic vessels and lymph nodes	RLS (Discovery)	rs57986961	A	G	0.0421815	0.00684189	0.328037	17	46870455	7.04012e-10	0.00298512	TRUE	0.000784408	356.19	500.358
Diseases of veins, lymphatic vessels and lymph nodes	RLS (Discovery)	rs6005997	C	T	0.049423	0.00802577	0.19661	22	29122228	7.36512e-10	0.00019909	TRUE	0.00077165	350.392	500.358
Diseases of veins, lymphatic vessels and lymph nodes	RLS (Discovery)	rs6062618	G	T	-0.0664707	0.0073845	0.259665	20	64051176	2.22895e-19	2.34854e-10	TRUE	0.00169876	772.092	500.358
Diseases of veins, lymphatic vessels and lymph nodes	RLS (Discovery)	rs61969491	C	T	0.0399369	0.00686145	0.321429	13	105616642	5.868e-09	0.000189721	TRUE	0.000695759	315.907	500.358
Diseases of veins, lymphatic vessels and lymph nodes	RLS (Discovery)	rs62164905	G	A	-0.107536	0.0163083	0.0421243	2	118122252	4.28253e-11	1.32699e-05	TRUE	0.00093321	423.822	500.358
Diseases of veins, lymphatic vessels and lymph nodes	RLS (Discovery)	rs6537854	C	G	0.0516204	0.00688944	0.313478	1	115064137	6.74839e-14	0.000468683	TRUE	0.00114692	520.992	500.358
Diseases of veins, lymphatic vessels and lymph nodes	RLS (Discovery)	rs6872533	A	G	-0.0629093	0.0076625	0.775654	5	131315518	2.21157e-16	6.16484e-09	TRUE	0.00137736	625.811	500.358
Diseases of veins, lymphatic vessels and lymph nodes	RLS (Discovery)	rs7098633	C	T	-0.0992692	0.0141191	0.056609	10	62054438	2.05305e-12	2.04181e-05	TRUE	0.00105253	478.071	500.358
Diseases of veins, lymphatic vessels and lymph nodes	RLS (Discovery)	rs7187250	A	C	0.0378734	0.00662036	0.371558	16	53776634	1.0606e-08	0.00128791	TRUE	0.00066987	304.144	500.358
Diseases of veins, lymphatic vessels and lymph nodes	RLS (Discovery)	rs7208629	T	C	-0.0441551	0.0064435	0.52009	17	72049771	7.24937e-12	1.07152e-06	TRUE	0.000973263	442.03	500.358
Diseases of veins, lymphatic vessels and lymph nodes	RLS (Discovery)	rs7246538	G	A	-0.0450908	0.00783073	0.786926	19	16331099	8.50198e-09	0.000679121	TRUE	0.000681821	309.574	500.358
Diseases of veins, lymphatic vessels and lymph nodes	RLS (Discovery)	rs72749413	T	C	-0.0625916	0.00967667	0.127837	1	198091159	9.9106e-11	6.35125e-06	TRUE	0.000873607	396.729	500.358
Diseases of veins, lymphatic vessels and lymph nodes	RLS (Discovery)	rs72787016	C	T	-0.0446656	0.00785299	0.215001	5	131211535	1.28745e-08	6.32521e-05	TRUE	0.00067342	305.757	500.358
Diseases of veins, lymphatic vessels and lymph nodes	RLS (Discovery)	rs72825107	G	A	-0.175024	0.022451	0.0225854	17	39297558	6.39882e-15	8.58204e-08	TRUE	0.00135248	614.495	500.358
Diseases of veins, lymphatic vessels and lymph nodes	RLS (Discovery)	rs72831614	A	G	0.108608	0.0150624	0.0454759	2	112149596	5.57442e-13	1.28821e-06	TRUE	0.00102405	465.12	500.358
Diseases of veins, lymphatic vessels and lymph nodes	RLS (Discovery)	rs7308872	C	T	0.0671224	0.0066828	0.637957	12	50726391	9.75888e-24	2.52319e-10	TRUE	0.00208121	946.28	500.358
Diseases of veins, lymphatic vessels and lymph nodes	RLS (Discovery)	rs7325068	A	G	-0.0372849	0.0066792	0.36114	13	39737163	2.37449e-08	0.000213387	TRUE	0.000641471	291.242	500.358
Diseases of veins, lymphatic vessels and lymph nodes	RLS (Discovery)	rs74004218	G	A	0.0639426	0.0106452	0.0982413	2	241015251	1.89304e-09	0.000227092	TRUE	0.000724428	328.934	500.358
Diseases of veins, lymphatic vessels and lymph nodes	RLS (Discovery)	rs74899331	A	C	-0.068663	0.0102032	0.113715	16	89200688	1.70177e-11	1.38429e-05	TRUE	0.000950313	431.597	500.358
Diseases of veins, lymphatic vessels and lymph nodes	RLS (Discovery)	rs752843	T	C	0.0573553	0.00840364	0.176589	16	88702696	8.7882e-12	6.58329e-05	TRUE	0.00095666	434.482	500.358
Diseases of veins, lymphatic vessels and lymph nodes	RLS (Discovery)	rs75408726	A	G	0.0547534	0.00865717	0.1611	1	85574290	2.53852e-10	0.00131165	TRUE	0.000810323	367.967	500.358
Diseases of veins, lymphatic vessels and lymph nodes	RLS (Discovery)	rs7547500	T	C	0.0533039	0.00739916	0.247449	1	9648872	5.84521e-13	3.48173e-05	TRUE	0.0010582	480.649	500.358
Diseases of veins, lymphatic vessels and lymph nodes	RLS (Discovery)	rs76589320	T	C	-0.0977969	0.0112872	0.0930006	16	88470155	4.54046e-18	1.54121e-08	TRUE	0.00161351	733.285	500.358
Diseases of veins, lymphatic vessels and lymph nodes	RLS (Discovery)	rs7659024	A	G	0.0475261	0.00695524	0.301136	4	154599778	8.30807e-12	8.20433e-06	TRUE	0.000950714	431.779	500.358
Diseases of veins, lymphatic vessels and lymph nodes	RLS (Discovery)	rs77548871	C	G	0.0729968	0.0112368	0.0870697	1	155016057	8.23759e-11	0.000502469	TRUE	0.000847115	384.688	500.358
Diseases of veins, lymphatic vessels and lymph nodes	RLS (Discovery)	rs78807356	T	G	0.239317	0.0379641	0.00660105	11	46575120	2.90476e-10	3.27424e-05	TRUE	0.000751128	341.066	500.358
Diseases of veins, lymphatic vessels and lymph nodes	RLS (Discovery)	rs79069746	C	T	-0.0570326	0.010376	0.109304	10	69445717	3.87222e-08	0.000278574	TRUE	0.000633347	287.551	500.358
Diseases of veins, lymphatic vessels and lymph nodes	RLS (Discovery)	rs7915861	C	T	-0.0401559	0.00674068	0.658383	10	5599385	2.56519e-09	8.9682e-05	TRUE	0.000725349	329.352	500.358
Diseases of veins, lymphatic vessels and lymph nodes	RLS (Discovery)	rs838708	A	G	0.0379156	0.00678359	0.656977	2	233375753	2.27976e-08	0.000124812	TRUE	0.000647947	294.184	500.358
Diseases of veins, lymphatic vessels and lymph nodes	RLS (Discovery)	rs900400	C	T	-0.056061	0.00692611	0.315781	3	157080986	5.76634e-16	1.14319e-08	TRUE	0.0013581	617.052	500.358
Diseases of veins, lymphatic vessels and lymph nodes	RLS (Discovery)	rs913746	C	A	0.0424447	0.00660399	0.375208	13	110363777	1.30029e-10	2.8322e-05	TRUE	0.000844665	383.575	500.358
Diseases of veins, lymphatic vessels and lymph nodes	RLS (Discovery)	rs917711	T	G	-0.0356678	0.00645069	0.562931	18	56189057	3.21521e-08	0.000257159	TRUE	0.000626019	284.222	500.358
Diseases of veins, lymphatic vessels and lymph nodes	RLS (Discovery)	rs9532079	G	A	-0.0494007	0.00690476	0.6859	13	37550718	8.39267e-13	7.8687e-05	TRUE	0.00105154	477.618	500.358
Diseases of veins, lymphatic vessels and lymph nodes	RLS (Discovery)	rs9603186	A	G	0.0642612	0.00967075	0.122129	13	37443044	3.03389e-11	0.000293961	TRUE	0.000885477	402.124	500.358
Diseases of veins, lymphatic vessels and lymph nodes	RLS (Discovery)	rs966561	G	A	0.0387038	0.00649228	0.565631	8	6797870	2.49908e-09	8.78235e-05	TRUE	0.000736087	334.232	500.358
Diseases of veins, lymphatic vessels and lymph nodes	RLS (Discovery)	rs9784480	A	C	0.0424271	0.00702594	0.692855	4	73456795	1.55425e-09	1.7264e-05	TRUE	0.00076613	347.883	500.358
Diseases of veins, lymphatic vessels and lymph nodes	RLS (Discovery)	rs9880192	C	G	-0.0537387	0.006804	0.341302	3	128578726	2.83204e-15	1.8994e-08	TRUE	0.00129846	589.919	500.358
Diseases of veins, lymphatic vessels and lymph nodes	RLS (Discovery)	rs9909362	T	C	-0.0356461	0.00643206	0.505889	17	21311892	2.99123e-08	0.000717552	TRUE	0.000635234	288.409	500.358
Superficial phlebitis and thrombophlebitis	RLS (Discovery)	rs113079063	T	G	0.543918	0.0693381	0.00893642	1	169062517	4.34911e-15	1.53467e-08	TRUE	0.00524037	2114.88	3750.05
Superficial phlebitis and thrombophlebitis	RLS (Discovery)	rs12133396	A	G	0.104133	0.0175656	0.252073	1	219619710	3.06196e-09	6.99461e-05	TRUE	0.00408877	1648.22	3750.05
Superficial phlebitis and thrombophlebitis	RLS (Discovery)	rs17490626	C	G	-0.180681	0.0259523	0.107921	10	69458890	3.35351e-12	4.0417e-07	TRUE	0.00628585	2539.48	3750.05
Superficial phlebitis and thrombophlebitis	RLS (Discovery)	rs2069919	A	G	0.0947932	0.0167272	0.302244	2	127421977	1.45318e-08	4.36842e-05	TRUE	0.00379006	1527.34	3750.05
Superficial phlebitis and thrombophlebitis	RLS (Discovery)	rs3011264	T	C	0.0899725	0.0161179	0.620943	9	132993162	2.37547e-08	0.000933781	TRUE	0.00381071	1535.7	3750.05
Superficial phlebitis and thrombophlebitis	RLS (Discovery)	rs576123	T	C	-0.264195	0.0153629	0.564092	9	133268896	2.79512e-66	4.72073e-32	TRUE	0.0343261	14270.4	3750.05
Superficial phlebitis and thrombophlebitis	RLS (Discovery)	rs6060308	A	G	0.118372	0.0164543	0.31826	20	35206575	6.29216e-13	7.90093e-07	TRUE	0.00608035	2455.95	3750.05
Superficial phlebitis and thrombophlebitis	RLS (Discovery)	rs7659024	A	G	0.19239	0.0164491	0.300678	4	154599778	1.33444e-31	2.27226e-16	TRUE	0.0155659	6347.89	3750.05
Superficial phlebitis and thrombophlebitis	RLS (Discovery)	rs78807356	T	G	0.502883	0.0824766	0.00647551	11	46575120	1.07885e-09	3.40102e-05	TRUE	0.00325399	1310.61	3750.05
Venous thromboembolism (including pregnancy complications)	RLS (Discovery)	rs10459013	C	T	0.067182	0.0110211	0.249288	11	58185529	1.08898e-09	1.70752e-05	TRUE	0.00168931	767.792	1795.24
Venous thromboembolism (including pregnancy complications)	RLS (Discovery)	rs10498632	G	A	0.0650831	0.00991752	0.371957	14	91824400	5.29298e-11	3.36651e-06	TRUE	0.00197901	899.72	1795.24
Venous thromboembolism (including pregnancy complications)	RLS (Discovery)	rs10796959	A	G	0.0564217	0.0102594	0.325069	1	156463126	3.80855e-08	0.00486974	TRUE	0.00139687	634.692	1795.24
Venous thromboembolism (including pregnancy complications)	RLS (Discovery)	rs10886430	G	A	0.0996727	0.0164273	0.0931788	10	119250744	1.29912e-09	0.000606077	TRUE	0.00167889	763.044	1795.24
Venous thromboembolism (including pregnancy complications)	RLS (Discovery)	rs113079063	T	G	0.369433	0.0462022	0.00896789	1	169062517	1.28529e-15	2.17191e-08	TRUE	0.00242594	1103.4	1795.24
Venous thromboembolism (including pregnancy complications)	RLS (Discovery)	rs114767153	T	A	-0.2101	0.0316258	0.0277209	13	113423058	3.06761e-11	2.84853e-05	TRUE	0.00237947	1082.21	1795.24
Venous thromboembolism (including pregnancy complications)	RLS (Discovery)	rs11931485	A	G	-0.144557	0.017823	0.0851814	4	154977472	5.03153e-16	9.06051e-07	TRUE	0.00325678	1482.53	1795.24
Venous thromboembolism (including pregnancy complications)	RLS (Discovery)	rs12445050	T	C	0.0867805	0.0141207	0.129231	16	81837364	7.96544e-10	3.78692e-05	TRUE	0.0016949	770.334	1795.24
Venous thromboembolism (including pregnancy complications)	RLS (Discovery)	rs12445808	G	C	-0.0554919	0.00990145	0.406313	16	89673442	2.08949e-08	0.00195684	TRUE	0.00148562	675.074	1795.24
Venous thromboembolism (including pregnancy complications)	RLS (Discovery)	rs12934900	T	A	-0.0610889	0.0100352	0.651629	16	30912281	1.14726e-09	5.91196e-05	TRUE	0.00169433	770.073	1795.24
Venous thromboembolism (including pregnancy complications)	RLS (Discovery)	rs150331426	G	A	0.202337	0.0329105	0.0199929	14	94297718	7.84206e-10	1.1605e-05	TRUE	0.0016043	729.09	1795.24
Venous thromboembolism (including pregnancy complications)	RLS (Discovery)	rs1560711	T	C	0.124306	0.0129106	0.823892	19	10631611	6.07855e-22	4.05973e-11	TRUE	0.00448398	2043.68	1795.24
Venous thromboembolism (including pregnancy complications)	RLS (Discovery)	rs174529	C	T	-0.0703739	0.00978256	0.41929	11	61776489	6.30086e-13	8.54201e-05	TRUE	0.00241172	1096.92	1795.24
Venous thromboembolism (including pregnancy complications)	RLS (Discovery)	rs2066865	A	G	0.189722	0.0102477	0.301221	4	154604124	1.60509e-76	1.12001e-37	TRUE	0.0151527	6981.04	1795.24
Venous thromboembolism (including pregnancy complications)	RLS (Discovery)	rs2069901	C	T	0.0650548	0.0100136	0.360751	2	127417267	8.21297e-11	6.54557e-06	TRUE	0.00195194	887.387	1795.24
Venous thromboembolism (including pregnancy complications)	RLS (Discovery)	rs2283335	C	T	0.055146	0.0100765	0.355955	12	6048228	4.43129e-08	0.000125723	TRUE	0.00139434	633.54	1795.24
Venous thromboembolism (including pregnancy complications)	RLS (Discovery)	rs2428493	A	C	-0.0627525	0.0104258	0.3143	6	31361358	1.75525e-09	4.87996e-05	TRUE	0.00169735	771.448	1795.24
Venous thromboembolism (including pregnancy complications)	RLS (Discovery)	rs3011264	T	C	0.0860988	0.0100176	0.621403	9	132993162	8.34449e-18	9.98104e-08	TRUE	0.00348799	1588.15	1795.24
Venous thromboembolism (including pregnancy complications)	RLS (Discovery)	rs3756011	A	C	0.199367	0.00963271	0.428417	4	186285095	3.69318e-95	1.34288e-47	TRUE	0.0194663	9007.79	1795.24
Venous thromboembolism (including pregnancy complications)	RLS (Discovery)	rs5030068	A	G	0.0532735	0.00976581	0.409481	3	186737038	4.89452e-08	0.0102501	TRUE	0.00137252	623.613	1795.24
Venous thromboembolism (including pregnancy complications)	RLS (Discovery)	rs576123	T	C	-0.244109	0.00958048	0.562254	9	133268896	3.2961e-143	2.66487e-67	TRUE	0.0293327	13711.4	1795.24
Venous thromboembolism (including pregnancy complications)	RLS (Discovery)	rs5896	T	C	0.107964	0.0114887	0.221182	11	46723453	5.58985e-21	1.02286e-09	TRUE	0.00401581	1829.45	1795.24
Venous thromboembolism (including pregnancy complications)	RLS (Discovery)	rs6060308	A	G	0.101015	0.0102602	0.318435	20	35206575	7.18125e-23	2.44504e-11	TRUE	0.00442925	2018.63	1795.24
Venous thromboembolism (including pregnancy complications)	RLS (Discovery)	rs6132582	G	A	-0.0813217	0.0133776	0.16126	20	23247877	1.20979e-09	0.000384341	TRUE	0.00178894	813.154	1795.24
Venous thromboembolism (including pregnancy complications)	RLS (Discovery)	rs61815209	A	C	0.165593	0.0273831	0.0295355	1	170946303	1.47333e-09	0.000200415	TRUE	0.00157195	714.364	1795.24
Venous thromboembolism (including pregnancy complications)	RLS (Discovery)	rs61848389	A	G	0.104798	0.0162217	0.0929123	10	69456813	1.04441e-10	0.000287518	TRUE	0.00185122	841.515	1795.24
Venous thromboembolism (including pregnancy complications)	RLS (Discovery)	rs62350309	G	A	-0.154444	0.0164759	0.102117	4	186356512	6.98715e-21	1.01356e-08	TRUE	0.00437411	1993.39	1795.24
Venous thromboembolism (including pregnancy complications)	RLS (Discovery)	rs6427149	A	G	-0.0539368	0.00977199	0.584258	1	168756135	3.39907e-08	0.00111131	TRUE	0.00141328	642.158	1795.24
Venous thromboembolism (including pregnancy complications)	RLS (Discovery)	rs703633	G	A	-0.0592273	0.00966967	0.534388	12	103658560	9.06505e-10	2.59554e-05	TRUE	0.00174564	793.436	1795.24
Venous thromboembolism (including pregnancy complications)	RLS (Discovery)	rs72700111	A	G	0.150844	0.023486	0.0408045	1	170221268	1.33866e-10	2.22692e-05	TRUE	0.00178115	809.606	1795.24
Venous thromboembolism (including pregnancy complications)	RLS (Discovery)	rs7600986	T	A	-0.0634347	0.0105423	0.71372	2	68409791	1.77513e-09	3.51775e-05	TRUE	0.00164438	747.336	1795.24
Venous thromboembolism (including pregnancy complications)	RLS (Discovery)	rs76169194	C	T	0.131839	0.0237181	0.040233	1	207110296	2.71969e-08	0.000313575	TRUE	0.00134235	609.885	1795.24
Venous thromboembolism (including pregnancy complications)	RLS (Discovery)	rs7772305	G	A	-0.0697554	0.0101821	0.353109	6	31361109	7.34514e-12	1.80174e-06	TRUE	0.00222293	1010.86	1795.24
Venous thromboembolism (including pregnancy complications)	RLS (Discovery)	rs78807356	T	G	0.537171	0.0510962	0.00660105	11	46575120	7.53182e-26	7.35547e-13	TRUE	0.00378435	1723.6	1795.24
Venous thromboembolism (including pregnancy complications)	RLS (Discovery)	rs79583052	G	A	0.130354	0.0238993	0.0396251	6	132062098	4.91677e-08	0.013979	TRUE	0.00129327	587.557	1795.24
Venous thromboembolism (including pregnancy complications)	RLS (Discovery)	rs80137017	T	C	-0.203091	0.0161911	0.107718	10	69477626	4.32215e-36	2.29045e-18	TRUE	0.0079287	3626.25	1795.24
Venous thromboembolism (including pregnancy complications)	RLS (Discovery)	rs9865118	T	C	0.0530745	0.00967182	0.506865	3	95042598	4.07568e-08	0.000790202	TRUE	0.00140819	639.839	1795.24
DVT of lower extremities	RLS (Discovery)	rs10928767	A	G	0.102279	0.0174547	0.373723	2	127439439	4.63799e-09	2.3079e-05	TRUE	0.00489688	1968.75	4538.55
DVT of lower extremities	RLS (Discovery)	rs113079063	T	G	0.533356	0.076673	0.00890719	1	169062517	3.49462e-12	5.55386e-07	TRUE	0.00502249	2019.51	4538.55
DVT of lower extremities	RLS (Discovery)	rs2066865	A	G	0.220267	0.0178918	0.300725	4	154604124	7.90133e-35	4.6763e-18	TRUE	0.0204055	8333.75	4538.55
DVT of lower extremities	RLS (Discovery)	rs28860769	G	A	0.140021	0.0225369	0.818447	19	10626905	5.19912e-10	5.91113e-06	TRUE	0.00582653	2344.71	4538.55
DVT of lower extremities	RLS (Discovery)	rs3011264	T	C	0.121937	0.0176305	0.621018	9	132993162	4.6366e-12	1.71241e-05	TRUE	0.0069988	2819.77	4538.55
DVT of lower extremities	RLS (Discovery)	rs3756011	A	C	0.219575	0.016876	0.427617	4	186285095	1.05755e-38	1.81313e-20	TRUE	0.0236014	9670.54	4538.55
DVT of lower extremities	RLS (Discovery)	rs4240624	A	G	-0.136228	0.0234163	0.856996	8	9326721	5.9676e-09	0.00165202	TRUE	0.00454873	1828.14	4538.55
DVT of lower extremities	RLS (Discovery)	rs576123	T	C	-0.316893	0.0167066	0.564057	9	133268896	3.12464e-80	3.16746e-39	TRUE	0.0493865	20784.7	4538.55
DVT of lower extremities	RLS (Discovery)	rs60258676	C	T	0.157212	0.0199634	0.221802	11	46876236	3.408e-15	1.19123e-05	TRUE	0.00853212	3442.85	4538.55
DVT of lower extremities	RLS (Discovery)	rs6060308	A	G	0.148614	0.0178933	0.318304	20	35206575	9.93116e-17	8.23549e-09	TRUE	0.00958478	3871.73	4538.55
DVT of lower extremities	RLS (Discovery)	rs62350309	G	A	-0.186371	0.0292429	0.102144	4	186356512	1.85114e-10	0.00017977	TRUE	0.00637098	2565.21	4538.55
DVT of lower extremities	RLS (Discovery)	rs72721309	T	G	-0.142013	0.0249469	0.146025	4	154123761	1.25121e-08	0.00128649	TRUE	0.00502989	2022.5	4538.55
DVT of lower extremities	RLS (Discovery)	rs7772305	G	A	-0.110076	0.0179352	0.353583	6	31361109	8.38571e-10	1.08531e-05	TRUE	0.00553885	2228.29	4538.55
DVT of lower extremities	RLS (Discovery)	rs78807356	T	G	0.742927	0.0835405	0.00650874	11	46575120	5.94703e-19	5.15903e-10	TRUE	0.00713811	2876.3	4538.55
DVT of lower extremities	RLS (Discovery)	rs79388863	A	G	-0.134759	0.0238216	0.160004	20	23187863	1.54007e-08	0.00120636	TRUE	0.0048815	1962.54	4538.55
DVT of lower extremities	RLS (Discovery)	rs80137017	T	C	-0.223208	0.0287067	0.107993	10	69477626	7.51796e-15	3.84407e-08	TRUE	0.00959872	3877.42	4538.55
Pulmonary embolism	RLS (Discovery)	rs112458284	C	T	0.183816	0.0318265	0.0437145	14	94206394	7.66973e-09	0.000114179	TRUE	0.00282494	1282.2	3950.65
Pulmonary embolism	RLS (Discovery)	rs114767153	T	A	-0.258162	0.0456304	0.027717	13	113423058	1.5344e-08	0.00049942	TRUE	0.00359214	1631.68	3950.65
Pulmonary embolism	RLS (Discovery)	rs11602036	T	C	0.0927794	0.0163186	0.2202	11	46773335	1.30431e-08	0.000588555	TRUE	0.0029562	1341.95	3950.65
Pulmonary embolism	RLS (Discovery)	rs117468318	T	A	0.403512	0.04839	0.0165541	12	103930294	7.50758e-17	1.86544e-08	TRUE	0.0053015	2412.26	3950.65
Pulmonary embolism	RLS (Discovery)	rs11758950	T	C	0.189822	0.0335756	0.038528	6	132133894	1.57156e-08	0.0117989	TRUE	0.00266954	1211.48	3950.65
Pulmonary embolism	RLS (Discovery)	rs11931485	A	G	-0.150881	0.0253605	0.0851704	4	154977472	2.69092e-09	0.000768462	TRUE	0.00354755	1611.35	3950.65
Pulmonary embolism	RLS (Discovery)	rs1560711	T	C	0.147439	0.0183291	0.823928	19	10631611	8.69561e-16	4.51994e-08	TRUE	0.00630717	2872.76	3950.65
Pulmonary embolism	RLS (Discovery)	rs2066865	A	G	0.233312	0.0143515	0.301268	4	154604124	1.99434e-59	3.30278e-29	TRUE	0.0229175	10615.8	3950.65
Pulmonary embolism	RLS (Discovery)	rs2905083	G	A	0.0842818	0.0141788	0.622133	9	132992993	2.77818e-09	0.000886244	TRUE	0.00333979	1516.67	3950.65
Pulmonary embolism	RLS (Discovery)	rs3756011	A	C	0.231423	0.0135586	0.428403	4	186285095	2.5527e-65	1.20215e-32	TRUE	0.0262292	12191.2	3950.65
Pulmonary embolism	RLS (Discovery)	rs576123	T	C	-0.207094	0.0135617	0.562253	9	133268896	1.2031e-52	1.24763e-23	TRUE	0.0211115	9761.22	3950.65
Pulmonary embolism	RLS (Discovery)	rs62350309	G	A	-0.173053	0.023456	0.102107	4	186356512	1.60953e-13	1.70441e-05	TRUE	0.00549121	2499.06	3950.65
Pulmonary embolism	RLS (Discovery)	rs78807356	T	G	0.519365	0.0718377	0.00661308	11	46575120	4.84061e-13	1.4281e-06	TRUE	0.00354403	1609.74	3950.65
Pulmonary embolism	RLS (Discovery)	rs80137017	T	C	-0.232486	0.0230851	0.107713	10	69477626	7.43361e-24	3.10011e-12	TRUE	0.0103895	4751.7	3950.65
Varicose veins of lower extremities	RLS (Discovery)	rs10007590	G	A	0.0684447	0.0109591	0.175358	4	88995984	4.22464e-10	4.92973e-05	TRUE	0.00135488	579.861	848.808
Varicose veins of lower extremities	RLS (Discovery)	rs10049210	C	T	-0.0695532	0.0089647	0.332718	3	157079584	8.59014e-15	1.50636e-07	TRUE	0.00214808	920.065	848.808
Varicose veins of lower extremities	RLS (Discovery)	rs10138273	C	G	0.0474626	0.00861946	0.389562	14	55802087	3.66151e-08	0.00316053	TRUE	0.0010714	458.407	848.808
Varicose veins of lower extremities	RLS (Discovery)	rs10817800	A	G	0.0512741	0.00882308	0.650537	9	115583820	6.19684e-09	0.00692175	TRUE	0.00119536	511.509	848.808
Varicose veins of lower extremities	RLS (Discovery)	rs10852801	A	T	-0.0664767	0.00945698	0.276125	17	12011397	2.07444e-12	7.26683e-06	TRUE	0.0017666	756.381	848.808
Varicose veins of lower extremities	RLS (Discovery)	rs10917373	T	C	0.0548127	0.00998644	0.767647	1	23365252	4.04883e-08	0.00411867	TRUE	0.00107177	458.567	848.808
Varicose veins of lower extremities	RLS (Discovery)	rs11076178	T	C	0.0712365	0.0122699	0.13307	16	57112490	6.4056e-09	0.000662246	TRUE	0.00117084	501.006	848.808
Varicose veins of lower extremities	RLS (Discovery)	rs11118774	A	G	-0.0622913	0.00858023	0.398903	1	221612617	3.87525e-13	1.72653e-05	TRUE	0.00186079	796.783	848.808
Varicose veins of lower extremities	RLS (Discovery)	rs11121615	T	C	-0.222357	0.0085189	0.615235	1	10765520	3.49945e-150	9.71389e-79	TRUE	0.0234082	10244.5	848.808
Varicose veins of lower extremities	RLS (Discovery)	rs11135046	T	G	-0.107734	0.00849447	0.592418	5	158803005	7.36377e-37	1.04198e-19	TRUE	0.00560504	2409.1	848.808
Varicose veins of lower extremities	RLS (Discovery)	rs111487243	T	C	-0.058191	0.00865758	0.385379	8	86557196	1.80011e-11	0.000157551	TRUE	0.00160412	686.703	848.808
Varicose veins of lower extremities	RLS (Discovery)	rs11163341	G	A	-0.0751476	0.0122631	0.13926	1	81625292	8.90082e-10	0.000105844	TRUE	0.00135381	579.404	848.808
Varicose veins of lower extremities	RLS (Discovery)	rs111797764	T	C	0.0952224	0.013535	0.108394	6	12463340	1.98884e-12	3.08411e-06	TRUE	0.00175261	750.383	848.808
Varicose veins of lower extremities	RLS (Discovery)	rs11583606	T	C	-0.12994	0.0177044	0.0630616	1	91883690	2.14536e-13	4.77773e-06	TRUE	0.00199522	854.464	848.808
Varicose veins of lower extremities	RLS (Discovery)	rs11589479	A	G	0.111849	0.0118901	0.139081	1	155060832	5.10858e-21	4.05584e-07	TRUE	0.00299588	1284.29	848.808
Varicose veins of lower extremities	RLS (Discovery)	rs11680377	A	G	0.0521468	0.00935876	0.274343	2	42977972	2.5186e-08	0.000103406	TRUE	0.00108271	463.25	848.808
Varicose veins of lower extremities	RLS (Discovery)	rs11693063	A	C	0.119283	0.00926629	0.70135	2	68183240	6.40767e-38	4.37531e-20	TRUE	0.00596052	2562.8	848.808
Varicose veins of lower extremities	RLS (Discovery)	rs11728719	C	A	-0.0593959	0.00970998	0.260346	4	185775018	9.53564e-10	5.07247e-05	TRUE	0.0013587	581.497	848.808
Varicose veins of lower extremities	RLS (Discovery)	rs11729687	T	G	0.0725993	0.0111001	0.167727	4	165636348	6.13479e-11	1.76953e-05	TRUE	0.00147151	629.851	848.808
Varicose veins of lower extremities	RLS (Discovery)	rs11856233	T	G	-0.0839543	0.0125438	0.133173	15	73061029	2.18827e-11	0.0150922	TRUE	0.00162729	696.637	848.808
Varicose veins of lower extremities	RLS (Discovery)	rs12131785	T	C	-0.0663081	0.0105667	0.199472	1	10281458	3.49132e-10	8.71824e-05	TRUE	0.00140418	600.989	848.808
Varicose veins of lower extremities	RLS (Discovery)	rs12652763	A	G	0.075011	0.00959725	0.254071	5	172886208	5.45758e-15	4.07598e-08	TRUE	0.00213271	913.47	848.808
Varicose veins of lower extremities	RLS (Discovery)	rs12779717	A	G	-0.0680931	0.0123909	0.137312	10	22786219	3.89745e-08	0.0011416	TRUE	0.0010985	470.013	848.808
Varicose veins of lower extremities	RLS (Discovery)	rs12800008	A	C	-0.0600525	0.00921337	0.305178	11	128394407	7.12689e-11	1.24697e-05	TRUE	0.00152939	654.664	848.808
Varicose veins of lower extremities	RLS (Discovery)	rs12832777	C	T	0.0551806	0.00889711	0.660673	12	46437346	5.57199e-10	2.60503e-05	TRUE	0.00136524	584.3	848.808
Varicose veins of lower extremities	RLS (Discovery)	rs12907384	C	T	-0.0624726	0.00841016	0.515789	15	85732769	1.10053e-13	0.000135763	TRUE	0.00194947	834.83	848.808
Varicose veins of lower extremities	RLS (Discovery)	rs13054468	T	C	-0.046092	0.00839751	0.49885	22	50677147	4.04744e-08	0.0373598	TRUE	0.00106223	454.48	848.808
Varicose veins of lower extremities	RLS (Discovery)	rs13170399	T	G	-0.0491234	0.00856615	0.406866	5	79911247	9.77462e-09	0.000130842	TRUE	0.00116469	498.37	848.808
Varicose veins of lower extremities	RLS (Discovery)	rs13379908	C	T	-0.104017	0.0124234	0.137177	15	95633073	5.63248e-17	2.77898e-09	TRUE	0.00256119	1097.46	848.808
Varicose veins of lower extremities	RLS (Discovery)	rs13389106	G	T	-0.080499	0.0115912	0.159919	2	30257884	3.78966e-12	2.53035e-05	TRUE	0.00174113	745.459	848.808
Varicose veins of lower extremities	RLS (Discovery)	rs1409252	G	A	0.0518221	0.0090779	0.303018	13	75128519	1.13907e-08	0.00363861	TRUE	0.00113436	485.375	848.808
Varicose veins of lower extremities	RLS (Discovery)	rs143682624	A	G	0.0818626	0.0128413	0.118822	2	25288262	1.83008e-10	0.00180984	TRUE	0.00140334	600.629	848.808
Varicose veins of lower extremities	RLS (Discovery)	rs147295	C	T	-0.0488425	0.00894267	0.680708	5	95883557	4.71498e-08	0.00347857	TRUE	0.00103699	443.67	848.808
Varicose veins of lower extremities	RLS (Discovery)	rs148578645	T	C	-0.148666	0.025508	0.0308204	18	79422498	5.60209e-09	3.20798e-05	TRUE	0.00132037	565.072	848.808
Varicose veins of lower extremities	RLS (Discovery)	rs1651057	G	A	-0.0891071	0.0158554	0.0793046	5	31673324	1.90963e-08	5.18244e-05	TRUE	0.0011595	496.144	848.808
Varicose veins of lower extremities	RLS (Discovery)	rs17875638	T	G	-0.0651861	0.0115271	0.162471	19	45324517	1.55822e-08	0.000146482	TRUE	0.00115642	494.826	848.808
Varicose veins of lower extremities	RLS (Discovery)	rs1979974	G	A	0.0547748	0.00858201	0.387676	4	145879663	1.74213e-10	0.000234946	TRUE	0.00142443	609.671	848.808
Varicose veins of lower extremities	RLS (Discovery)	rs2058744	A	G	-0.0691581	0.00841187	0.520391	17	72044167	2.01002e-16	1.24963e-08	TRUE	0.00238744	1022.84	848.808
Varicose veins of lower extremities	RLS (Discovery)	rs2074612	C	T	-0.0658573	0.00837182	0.506259	5	140335105	3.64586e-15	2.79322e-06	TRUE	0.00216825	928.725	848.808
Varicose veins of lower extremities	RLS (Discovery)	rs2123197	A	G	0.0554183	0.00857601	0.489073	10	47127589	1.03324e-10	9.95163e-06	TRUE	0.00153486	657.008	848.808
Varicose veins of lower extremities	RLS (Discovery)	rs2288464	A	C	0.0672239	0.012077	0.137079	19	17306443	2.60232e-08	0.00269283	TRUE	0.0010691	457.423	848.808
Varicose veins of lower extremities	RLS (Discovery)	rs2362475	C	A	-0.0747401	0.0101364	0.786333	19	16329024	1.66265e-13	3.70471e-06	TRUE	0.00187707	803.77	848.808
Varicose veins of lower extremities	RLS (Discovery)	rs236532	T	C	-0.0776615	0.00880381	0.654951	17	70222860	1.13084e-18	1.20548e-08	TRUE	0.00272603	1168.29	848.808
Varicose veins of lower extremities	RLS (Discovery)	rs2767576	C	T	0.0599076	0.0101333	0.215208	6	156558639	3.38026e-09	2.90409e-05	TRUE	0.00121229	518.762	848.808
Varicose veins of lower extremities	RLS (Discovery)	rs2820460	T	C	0.0741382	0.00875187	0.348025	1	219526721	2.42996e-17	2.2607e-07	TRUE	0.00249434	1068.75	848.808
Varicose veins of lower extremities	RLS (Discovery)	rs28415976	G	A	0.0653512	0.00907907	0.304299	22	50291791	6.11083e-13	7.17551e-07	TRUE	0.00180826	774.249	848.808
Varicose veins of lower extremities	RLS (Discovery)	rs2901982	T	C	0.0478079	0.00840521	0.506619	18	55698707	1.28615e-08	0.000348788	TRUE	0.0011426	488.905	848.808
Varicose veins of lower extremities	RLS (Discovery)	rs2911463	A	G	-0.153622	0.00871011	0.638507	16	88769137	1.27585e-69	4.21651e-34	TRUE	0.0108944	4707.54	848.808
Varicose veins of lower extremities	RLS (Discovery)	rs2992853	T	C	-0.0475132	0.00850512	0.563528	9	183314	2.31793e-08	0.000156716	TRUE	0.00111053	475.168	848.808
Varicose veins of lower extremities	RLS (Discovery)	rs340836	T	C	-0.0726264	0.00845023	0.46801	1	213989726	8.35411e-18	7.48688e-10	TRUE	0.0026265	1125.52	848.808
Varicose veins of lower extremities	RLS (Discovery)	rs341098	A	G	-0.0503533	0.00920175	0.297192	6	158431788	4.44621e-08	0.000100069	TRUE	0.00105916	453.163	848.808
Varicose veins of lower extremities	RLS (Discovery)	rs34394770	C	T	0.0530506	0.00873652	0.357084	13	39759232	1.26107e-09	2.8351e-05	TRUE	0.00129222	553.008	848.808
Varicose veins of lower extremities	RLS (Discovery)	rs34565965	A	T	-0.0608726	0.0095455	0.267401	6	26350582	1.80476e-10	0.000291362	TRUE	0.00145179	621.396	848.808
Varicose veins of lower extremities	RLS (Discovery)	rs34576922	G	C	0.141794	0.0113515	0.154259	5	128028411	8.33873e-36	1.25755e-15	TRUE	0.00524606	2253.99	848.808
Varicose veins of lower extremities	RLS (Discovery)	rs34697097	C	A	0.0883123	0.0150041	0.0829038	16	67521436	3.95931e-09	2.01618e-05	TRUE	0.00118594	507.471	848.808
Varicose veins of lower extremities	RLS (Discovery)	rs35348386	T	A	-0.0479746	0.00879954	0.364633	1	37988895	4.98219e-08	0.00027308	TRUE	0.00106643	456.28	848.808
Varicose veins of lower extremities	RLS (Discovery)	rs3738814	G	A	-0.0717943	0.00841321	0.483284	1	17005181	1.41971e-17	3.05268e-08	TRUE	0.00257433	1103.11	848.808
Varicose veins of lower extremities	RLS (Discovery)	rs3746106	A	C	-0.051068	0.00856958	0.422821	19	1250110	2.53443e-09	6.93517e-05	TRUE	0.0012729	544.731	848.808
Varicose veins of lower extremities	RLS (Discovery)	rs4078386	G	C	0.0619391	0.0112401	0.828034	12	19181556	3.57693e-08	9.44323e-05	TRUE	0.00109257	467.477	848.808
Varicose veins of lower extremities	RLS (Discovery)	rs41278984	C	T	0.0875681	0.0158184	0.0740929	1	8959162	3.09756e-08	0.000210229	TRUE	0.00105212	450.15	848.808
Varicose veins of lower extremities	RLS (Discovery)	rs440170	T	C	0.0619297	0.00915942	0.692294	6	134583304	1.36741e-11	2.17661e-06	TRUE	0.00163401	699.519	848.808
Varicose veins of lower extremities	RLS (Discovery)	rs4693548	A	G	0.0535401	0.00864156	0.601156	4	83036531	5.80457e-10	0.000116311	TRUE	0.00137461	588.316	848.808
Varicose veins of lower extremities	RLS (Discovery)	rs4744046	G	T	0.0764844	0.00895498	0.315208	9	91450712	1.33076e-17	2.51294e-08	TRUE	0.00252541	1082.09	848.808
Varicose veins of lower extremities	RLS (Discovery)	rs474534	G	A	-0.075509	0.0108543	0.188478	6	31970330	3.48578e-12	1.44013e-05	TRUE	0.00174417	746.76	848.808
Varicose veins of lower extremities	RLS (Discovery)	rs496104	A	G	0.0745374	0.0104602	0.19761	3	170733180	1.03467e-12	1.95815e-05	TRUE	0.00176187	754.351	848.808
Varicose veins of lower extremities	RLS (Discovery)	rs4965240	A	G	0.0548046	0.00863391	0.607984	15	99460546	2.18711e-10	3.80882e-05	TRUE	0.00143173	612.797	848.808
Varicose veins of lower extremities	RLS (Discovery)	rs56011402	G	A	0.0736759	0.00987219	0.230303	2	172335679	8.45863e-14	2.48819e-06	TRUE	0.00192442	824.084	848.808
Varicose veins of lower extremities	RLS (Discovery)	rs56019336	G	A	-0.0472182	0.00840158	0.538072	1	201524556	1.90774e-08	8.34321e-05	TRUE	0.00110832	474.22	848.808
Varicose veins of lower extremities	RLS (Discovery)	rs56389811	T	C	0.107529	0.00957025	0.250891	12	47811575	2.72082e-29	3.67659e-16	TRUE	0.00434622	1865.68	848.808
Varicose veins of lower extremities	RLS (Discovery)	rs57924834	A	G	-0.0542716	0.00907133	0.317414	15	100690844	2.19387e-09	4.73032e-05	TRUE	0.00127632	546.195	848.808
Varicose veins of lower extremities	RLS (Discovery)	rs57986961	A	G	0.0628825	0.00894117	0.327877	17	46870455	2.02255e-12	0.000227105	TRUE	0.00174281	746.176	848.808
Varicose veins of lower extremities	RLS (Discovery)	rs59989049	A	G	0.0535671	0.00897043	0.321419	13	105610942	2.35055e-09	6.09906e-05	TRUE	0.0012517	535.646	848.808
Varicose veins of lower extremities	RLS (Discovery)	rs61056258	A	G	-0.0689551	0.0087694	0.647954	13	37526483	3.74628e-15	1.80896e-06	TRUE	0.00216923	929.146	848.808
Varicose veins of lower extremities	RLS (Discovery)	rs6121319	G	A	-0.0720142	0.0129532	0.12327	20	32035737	2.70452e-08	0.000472565	TRUE	0.00112096	479.635	848.808
Varicose veins of lower extremities	RLS (Discovery)	rs61863928	T	G	-0.0558159	0.00931829	0.290812	10	62689789	2.09937e-09	0.00426265	TRUE	0.00128505	549.936	848.808
Varicose veins of lower extremities	RLS (Discovery)	rs61882188	G	A	-0.0520892	0.00904338	0.328604	11	69373986	8.41492e-09	0.00370045	TRUE	0.00119723	512.309	848.808
Varicose veins of lower extremities	RLS (Discovery)	rs62164905	G	A	-0.18402	0.0217258	0.0421397	2	118122252	2.45132e-17	6.8489e-09	TRUE	0.00273372	1171.59	848.808
Varicose veins of lower extremities	RLS (Discovery)	rs62192926	A	G	-0.0520839	0.00941451	0.281325	2	233240091	3.16068e-08	0.000875423	TRUE	0.00109693	469.342	848.808
Varicose veins of lower extremities	RLS (Discovery)	rs62449498	C	A	-0.0572398	0.00855557	0.411325	7	22738909	2.22638e-11	0.000107293	TRUE	0.00158667	679.221	848.808
Varicose veins of lower extremities	RLS (Discovery)	rs6537854	C	G	0.0548265	0.00901533	0.312874	1	115064137	1.19083e-09	0.00994867	TRUE	0.00129246	553.112	848.808
Varicose veins of lower extremities	RLS (Discovery)	rs6540822	A	G	0.0732755	0.0122733	0.860425	1	214325346	2.36821e-09	0.00127013	TRUE	0.00128964	551.904	848.808
Varicose veins of lower extremities	RLS (Discovery)	rs6807692	T	C	-0.0732139	0.01251	0.134411	3	61649920	4.84373e-09	0.0023194	TRUE	0.00124728	533.753	848.808
Varicose veins of lower extremities	RLS (Discovery)	rs6833072	C	T	-0.0596862	0.00853217	0.416302	4	119212737	2.64423e-12	6.78291e-07	TRUE	0.00173131	741.245	848.808
Varicose veins of lower extremities	RLS (Discovery)	rs6872533	A	G	-0.091748	0.00998216	0.775816	5	131315518	3.88508e-20	3.79032e-11	TRUE	0.0029281	1255.15	848.808
Varicose veins of lower extremities	RLS (Discovery)	rs6884603	A	C	-0.0476728	0.00841129	0.528476	5	159030898	1.44717e-08	0.000191152	TRUE	0.00113266	484.649	848.808
Varicose veins of lower extremities	RLS (Discovery)	rs7011520	G	T	-0.0547936	0.00953891	0.269555	8	107331654	9.23443e-09	0.000137751	TRUE	0.00118229	505.91	848.808
Varicose veins of lower extremities	RLS (Discovery)	rs7098633	C	T	-0.158118	0.0187403	0.0566448	10	62054438	3.24638e-17	7.94681e-08	TRUE	0.00267195	1145.05	848.808
Varicose veins of lower extremities	RLS (Discovery)	rs7137881	C	T	0.0599515	0.00880639	0.644432	12	50892967	9.91517e-12	0.000274242	TRUE	0.00164714	705.148	848.808
Varicose veins of lower extremities	RLS (Discovery)	rs7166128	C	A	-0.0474649	0.00868634	0.629684	15	66654192	4.64686e-08	0.00249672	TRUE	0.00105068	449.533	848.808
Varicose veins of lower extremities	RLS (Discovery)	rs722188	T	C	-0.0518912	0.00950319	0.272258	7	20597122	4.75062e-08	0.000589016	TRUE	0.00106703	456.535	848.808
Varicose veins of lower extremities	RLS (Discovery)	rs72693799	G	A	0.104671	0.018776	0.051209	4	165876002	2.47908e-08	0.000866409	TRUE	0.00106463	455.509	848.808
Varicose veins of lower extremities	RLS (Discovery)	rs72749413	T	C	-0.0763929	0.0127032	0.128062	1	198091159	1.81347e-09	2.1163e-05	TRUE	0.00130329	557.754	848.808
Varicose veins of lower extremities	RLS (Discovery)	rs72766527	C	T	0.0559087	0.00921431	0.291008	16	4280939	1.29843e-09	3.82065e-05	TRUE	0.00128984	551.989	848.808
Varicose veins of lower extremities	RLS (Discovery)	rs72801474	A	G	-0.106742	0.0184746	0.0584039	5	133108436	7.57077e-09	0.000106318	TRUE	0.00125316	536.273	848.808
Varicose veins of lower extremities	RLS (Discovery)	rs72825107	G	A	-0.263487	0.0299758	0.0226512	17	39297558	1.4952e-18	7.1857e-10	TRUE	0.0030739	1317.83	848.808
Varicose veins of lower extremities	RLS (Discovery)	rs7295096	G	A	0.0698969	0.0114608	0.827169	12	27644972	1.06871e-09	5.16273e-05	TRUE	0.00139689	597.865	848.808
Varicose veins of lower extremities	RLS (Discovery)	rs74534913	T	C	-0.0902349	0.0158377	0.0803935	7	129815819	1.21582e-08	0.000191021	TRUE	0.00120393	515.181	848.808
Varicose veins of lower extremities	RLS (Discovery)	rs74899331	A	C	-0.102819	0.0134626	0.113811	16	89200688	2.21718e-14	3.69972e-07	TRUE	0.00213249	913.375	848.808
Varicose veins of lower extremities	RLS (Discovery)	rs74929147	A	G	-0.0823323	0.0145707	0.0963108	19	18302251	1.59945e-08	0.00745981	TRUE	0.00117995	504.908	848.808
Varicose veins of lower extremities	RLS (Discovery)	rs74933984	A	G	-0.0661915	0.0116665	0.157453	17	42894710	1.39807e-08	0.0013731	TRUE	0.00116246	497.415	848.808
Varicose veins of lower extremities	RLS (Discovery)	rs752843	T	C	0.0890207	0.010933	0.176531	16	88702696	3.87614e-16	4.80781e-07	TRUE	0.00230399	986.999	848.808
Varicose veins of lower extremities	RLS (Discovery)	rs76055453	C	T	0.0660926	0.0111848	0.167532	11	70036623	3.43859e-09	0.000287767	TRUE	0.00121843	521.393	848.808
Varicose veins of lower extremities	RLS (Discovery)	rs76589320	T	C	-0.167193	0.0149837	0.0930617	16	88470155	6.51929e-29	3.74672e-14	TRUE	0.00471862	2026.3	848.808
Varicose veins of lower extremities	RLS (Discovery)	rs77548871	C	G	0.0872888	0.0146764	0.0868388	1	155016057	2.72151e-09	0.00154794	TRUE	0.00120839	517.092	848.808
Varicose veins of lower extremities	RLS (Discovery)	rs7933575	G	A	-0.0666777	0.0107195	0.81558	11	1567902	4.96375e-10	0.000507773	TRUE	0.00133741	572.376	848.808
Varicose veins of lower extremities	RLS (Discovery)	rs7949364	G	A	0.0783003	0.0115548	0.150214	11	73330032	1.23197e-11	1.89972e-05	TRUE	0.00156523	670.026	848.808
Varicose veins of lower extremities	RLS (Discovery)	rs878756	C	T	-0.0511067	0.00899656	0.334313	22	40418496	1.34153e-08	0.000367517	TRUE	0.00116254	497.449	848.808
Varicose veins of lower extremities	RLS (Discovery)	rs913746	C	A	0.0634695	0.00863466	0.375041	13	110363777	1.97379e-13	8.1661e-07	TRUE	0.00188838	808.623	848.808
Varicose veins of lower extremities	RLS (Discovery)	rs933416	A	C	-0.0524606	0.0086455	0.387043	12	3092204	1.29539e-09	0.000311005	TRUE	0.00130583	558.84	848.808
Varicose veins of lower extremities	RLS (Discovery)	rs9424465	G	T	0.0466988	0.00838033	0.490571	1	232652059	2.51206e-08	0.000167603	TRUE	0.00109	466.375	848.808
Varicose veins of lower extremities	RLS (Discovery)	rs9603214	C	T	0.102975	0.0159646	0.0715731	13	37490980	1.11694e-10	1.21124e-05	TRUE	0.00140926	603.168	848.808
Varicose veins of lower extremities	RLS (Discovery)	rs966561	G	A	0.0479216	0.00850628	0.565256	8	6797870	1.76405e-08	0.000176513	TRUE	0.00112868	482.944	848.808
Varicose veins of lower extremities	RLS (Discovery)	rs9822480	C	G	-0.099827	0.0163722	0.931795	3	129071044	1.07852e-09	1.40717e-05	TRUE	0.00126667	542.06	848.808
Varicose veins of lower extremities	RLS (Discovery)	rs987514	T	C	-0.0526763	0.0089272	0.33727	14	98162606	3.62068e-09	2.05146e-05	TRUE	0.00124044	530.821	848.808
Other disorders of veins	RLS (Discovery)	rs10982769	C	T	0.0889658	0.0144073	0.195183	9	115492709	6.6147e-10	0.000651097	TRUE	0.00248665	1019.05	1470.54
Other disorders of veins	RLS (Discovery)	rs11121615	T	C	-0.208555	0.011755	0.617377	1	10765520	1.99205e-70	9.33952e-38	TRUE	0.0205491	8576.44	1470.54
Other disorders of veins	RLS (Discovery)	rs11135046	T	G	-0.0984619	0.0117306	0.59359	5	158803005	4.7152e-17	1.6496e-09	TRUE	0.00467754	1921.1	1470.54
Other disorders of veins	RLS (Discovery)	rs11680377	A	G	0.0743775	0.0128757	0.274052	2	42977972	7.6236e-09	4.56e-05	TRUE	0.00220116	901.791	1470.54
Other disorders of veins	RLS (Discovery)	rs13379908	C	T	-0.107696	0.017149	0.13762	15	95633073	3.38556e-10	7.79266e-06	TRUE	0.00275302	1128.51	1470.54
Other disorders of veins	RLS (Discovery)	rs1433886	G	A	0.0668454	0.0118554	0.386488	15	38937075	1.71641e-08	0.000384605	TRUE	0.00211901	868.061	1470.54
Other disorders of veins	RLS (Discovery)	rs144725919	A	G	0.109214	0.0189339	0.100965	7	22518846	8.0142e-09	0.00171426	TRUE	0.00216538	887.1	1470.54
Other disorders of veins	RLS (Discovery)	rs144737447	T	C	0.299181	0.0380836	0.0197991	1	169191220	3.96917e-15	2.19174e-08	TRUE	0.00347423	1425.17	1470.54
Other disorders of veins	RLS (Discovery)	rs17488036	G	C	0.0734126	0.0118597	0.392773	2	36565151	6.01326e-10	1.51737e-05	TRUE	0.00257077	1053.61	1470.54
Other disorders of veins	RLS (Discovery)	rs17764730	T	C	0.144066	0.0155631	0.153631	5	128021834	2.10475e-20	1.17184e-08	TRUE	0.00539749	2218.4	1470.54
Other disorders of veins	RLS (Discovery)	rs236548	A	G	-0.102791	0.0137544	0.779297	17	70235111	7.82348e-14	2.70398e-05	TRUE	0.00363456	1491.18	1470.54
Other disorders of veins	RLS (Discovery)	rs2391387	T	C	0.067654	0.0116565	0.438429	1	94703818	6.4759e-09	0.000244067	TRUE	0.00225383	923.417	1470.54
Other disorders of veins	RLS (Discovery)	rs2544026	A	T	0.101322	0.012919	0.270505	12	47792780	4.40251e-15	1.55612e-08	TRUE	0.00405168	1663.01	1470.54
Other disorders of veins	RLS (Discovery)	rs2911463	A	G	-0.143161	0.0120315	0.639911	16	88769137	1.19922e-32	5.56456e-16	TRUE	0.00944515	3897.87	1470.54
Other disorders of veins	RLS (Discovery)	rs340835	A	G	-0.0759358	0.0120028	0.385101	1	213990332	2.50761e-10	1.47445e-05	TRUE	0.00273087	1119.4	1470.54
Other disorders of veins	RLS (Discovery)	rs3922717	G	A	-0.0775613	0.0133277	0.262238	6	27063145	5.90079e-09	0.000381623	TRUE	0.00232773	953.765	1470.54
Other disorders of veins	RLS (Discovery)	rs4507062	G	A	0.117115	0.0202754	0.902751	2	172323500	7.63906e-09	0.000203852	TRUE	0.00240829	986.853	1470.54
Other disorders of veins	RLS (Discovery)	rs4671877	T	C	0.110801	0.0127766	0.697816	2	68172058	4.24033e-18	1.03053e-09	TRUE	0.00517761	2127.56	1470.54
Other disorders of veins	RLS (Discovery)	rs4768862	A	G	0.0789862	0.0126498	0.693007	12	50801044	4.26324e-10	0.00333063	TRUE	0.0026546	1088.05	1470.54
Other disorders of veins	RLS (Discovery)	rs58044362	A	T	0.226636	0.0373584	0.0210824	1	218799038	1.30701e-09	1.34963e-05	TRUE	0.00212009	868.506	1470.54
Other disorders of veins	RLS (Discovery)	rs6021275	G	A	0.0766807	0.0116972	0.413684	20	51538585	5.54753e-11	6.64989e-06	TRUE	0.00285235	1169.34	1470.54
Other disorders of veins	RLS (Discovery)	rs6062618	G	T	-0.0815096	0.0133941	0.260698	20	64051176	1.16131e-09	1.31725e-05	TRUE	0.00256099	1049.59	1470.54
Other disorders of veins	RLS (Discovery)	rs61812092	T	C	0.0928456	0.0144769	0.193342	1	155489364	1.42361e-10	0.000248088	TRUE	0.00268886	1102.13	1470.54
Other disorders of veins	RLS (Discovery)	rs62164905	G	A	-0.169829	0.030141	0.0423887	2	118122252	1.75566e-08	0.000157867	TRUE	0.00234149	959.419	1470.54
Other disorders of veins	RLS (Discovery)	rs6479360	C	T	0.0678626	0.0117593	0.407748	9	91566352	7.88116e-09	5.93648e-05	TRUE	0.00222428	911.283	1470.54
Other disorders of veins	RLS (Discovery)	rs6500494	C	G	-0.079444	0.0134876	0.254711	16	88739254	3.85834e-09	1.65648e-05	TRUE	0.00239621	981.892	1470.54
Other disorders of veins	RLS (Discovery)	rs6537854	C	G	0.0882377	0.0123885	0.312768	1	115064137	1.0595e-12	0.000647443	TRUE	0.00334706	1372.83	1470.54
Other disorders of veins	RLS (Discovery)	rs693557	G	A	0.0808701	0.013047	0.263859	5	172887088	5.70571e-10	6.01878e-06	TRUE	0.00254062	1041.22	1470.54
Other disorders of veins	RLS (Discovery)	rs718700	T	C	-0.0806812	0.0118505	0.615648	1	219496806	9.88098e-12	7.40306e-05	TRUE	0.00308061	1263.2	1470.54
Other disorders of veins	RLS (Discovery)	rs72787718	A	G	-0.0835589	0.0146707	0.201177	2	30251485	1.22908e-08	0.00805019	TRUE	0.00224411	919.427	1470.54
Other disorders of veins	RLS (Discovery)	rs72825107	G	A	-0.252944	0.0413001	0.0228498	17	39297558	9.09432e-10	1.9402e-05	TRUE	0.00285708	1171.28	1470.54
Other disorders of veins	RLS (Discovery)	rs72831615	C	T	0.155957	0.0269312	0.0451014	2	112150556	6.99955e-09	9.01192e-05	TRUE	0.00209501	858.213	1470.54
Other disorders of veins	RLS (Discovery)	rs73498310	A	G	-0.0998646	0.0173046	0.136567	18	79493036	7.88116e-09	0.00015257	TRUE	0.00235195	963.712	1470.54
Other disorders of veins	RLS (Discovery)	rs76589320	T	C	-0.140063	0.0206763	0.0936156	16	88470155	1.25199e-11	9.10717e-06	TRUE	0.00332918	1365.47	1470.54
Other disorders of veins	RLS (Discovery)	rs9267655	A	G	-0.103544	0.0159122	0.166668	6	31873278	7.65773e-11	1.93172e-06	TRUE	0.00297817	1221.08	1470.54
Diseases of arteries, arterioles and capillaries	RLS (Replication)	rs10127983	T	C	-0.0714346	0.012147	0.331033	1	153950800	4.08216e-09	0.123958	TRUE	0.00226008	585.696	780.517
Diseases of arteries, arterioles and capillaries	RLS (Replication)	rs10857147	T	A	0.0851533	0.0123147	0.31203	4	80259918	4.68598e-12	0.782994	TRUE	0.00311314	807.457	780.517
Diseases of arteries, arterioles and capillaries	RLS (Replication)	rs113113862	A	G	-0.0984625	0.0140064	0.215528	19	11072901	2.06824e-12	0.210419	TRUE	0.00327833	850.443	780.517
Diseases of arteries, arterioles and capillaries	RLS (Replication)	rs1136165	T	G	0.0721593	0.0123387	0.679254	14	103521843	4.96844e-09	0.125482	TRUE	0.00226886	587.978	780.517
Diseases of arteries, arterioles and capillaries	RLS (Replication)	rs11694327	C	T	0.0911441	0.0127115	0.279773	2	26696561	7.49031e-13	0.135271	TRUE	0.00334782	868.53	780.517
Diseases of arteries, arterioles and capillaries	RLS (Replication)	rs117733303	G	A	0.358269	0.0525478	0.0109967	6	160501838	9.23422e-12	0.29819	TRUE	0.00279196	723.918	780.517
Diseases of arteries, arterioles and capillaries	RLS (Replication)	rs118039278	A	G	0.24054	0.0265305	0.0454597	6	160564494	1.22885e-19	0.275306	TRUE	0.00502141	1304.9	780.517
Diseases of arteries, arterioles and capillaries	RLS (Replication)	rs11863161	C	G	0.0713847	0.0125934	0.286438	16	86682589	1.44119e-08	0.941608	TRUE	0.00208306	539.728	780.517
Diseases of arteries, arterioles and capillaries	RLS (Replication)	rs12866004	A	T	-0.103932	0.0141466	0.208401	13	22291778	2.03095e-13	0.0813319	TRUE	0.00356397	924.806	780.517
Diseases of arteries, arterioles and capillaries	RLS (Replication)	rs1980496	T	C	0.0809554	0.0124442	0.296627	6	32372293	7.74462e-11	0.208655	TRUE	0.00273475	709.045	780.517
Diseases of arteries, arterioles and capillaries	RLS (Replication)	rs2071450	T	C	-0.0790137	0.0114272	0.497761	12	54034748	4.69462e-12	0.336317	TRUE	0.00312152	809.637	780.517
Diseases of arteries, arterioles and capillaries	RLS (Replication)	rs2107595	A	G	0.095542	0.0143983	0.193216	7	19009765	3.23147e-11	0.0787	TRUE	0.0028459	737.944	780.517
Diseases of arteries, arterioles and capillaries	RLS (Replication)	rs260013	G	A	0.0876077	0.0149356	0.175724	20	59185668	4.4727e-09	0.269483	TRUE	0.0022234	576.171	780.517
Diseases of arteries, arterioles and capillaries	RLS (Replication)	rs2634074	A	T	-0.0888897	0.0134944	0.766031	4	110755885	4.48332e-11	0.0852995	TRUE	0.00283229	734.405	780.517
Diseases of arteries, arterioles and capillaries	RLS (Replication)	rs3918226	T	C	0.19399	0.0223762	0.0686496	7	150993088	4.3411e-18	0.175229	TRUE	0.00481216	1250.26	780.517
Diseases of arteries, arterioles and capillaries	RLS (Replication)	rs55965782	C	T	0.113633	0.0170595	0.125752	4	147457290	2.71957e-11	0.286744	TRUE	0.00283915	736.19	780.517
Diseases of arteries, arterioles and capillaries	RLS (Replication)	rs6224	T	G	0.0797496	0.0116373	0.399292	15	90880313	7.23436e-12	0.103256	TRUE	0.00305099	791.288	780.517
Diseases of arteries, arterioles and capillaries	RLS (Replication)	rs635634	C	T	-0.0991915	0.0141237	0.799896	9	133279427	2.1702e-12	0.0456315	TRUE	0.00314969	816.967	780.517
Diseases of arteries, arterioles and capillaries	RLS (Replication)	rs7516563	T	C	-0.0768303	0.0117621	0.628262	1	56486512	6.48933e-11	0.498681	TRUE	0.00275723	714.888	780.517
Diseases of arteries, arterioles and capillaries	RLS (Replication)	rs9943599	T	C	0.0693685	0.0123663	0.682798	11	9731194	2.02927e-08	0.392206	TRUE	0.00208441	540.077	780.517
Peripheral arterial sclerosis	RLS (Replication)	rs117101508	T	A	0.224495	0.0402585	0.0174758	9	20935959	2.45646e-08	0.204863	TRUE	0.00173071	759.631	1465.02
Peripheral arterial sclerosis	RLS (Replication)	rs117733303	G	A	0.302544	0.0508947	0.0108925	6	160501838	2.773e-09	0.722984	TRUE	0.00197232	865.889	1465.02
Peripheral arterial sclerosis	RLS (Replication)	rs118039278	A	G	0.235805	0.0254132	0.0460166	6	160564494	1.71277e-20	0.614042	TRUE	0.00488193	2149.53	1465.02
Peripheral arterial sclerosis	RLS (Replication)	rs12052058	T	G	-0.0990559	0.0140177	0.210927	19	11048849	1.58891e-12	0.421022	TRUE	0.00326618	1435.78	1465.02
Peripheral arterial sclerosis	RLS (Replication)	rs17206350	C	T	-0.0671012	0.0114776	0.41213	6	32707290	5.02678e-09	0.305486	TRUE	0.00218176	958.035	1465.02
Peripheral arterial sclerosis	RLS (Replication)	rs1980496	T	C	0.114666	0.0122621	0.295556	6	32372293	8.65964e-21	0.134855	TRUE	0.00547502	2412.11	1465.02
Peripheral arterial sclerosis	RLS (Replication)	rs2059904	G	A	-0.0871589	0.0153168	0.168394	4	147355248	1.26739e-08	0.980553	TRUE	0.00212764	934.221	1465.02
Peripheral arterial sclerosis	RLS (Replication)	rs2107595	A	G	0.100515	0.0141339	0.193245	7	19009765	1.1471e-12	0.154038	TRUE	0.00315023	1384.65	1465.02
Peripheral arterial sclerosis	RLS (Replication)	rs2273500	C	T	0.0872215	0.0135243	0.217344	20	63355597	1.12404e-10	0.644967	TRUE	0.00258819	1136.97	1465.02
Peripheral arterial sclerosis	RLS (Replication)	rs3829964	C	T	-0.0643067	0.0114247	0.437223	6	36676721	1.81514e-08	0.528456	TRUE	0.00203508	893.497	1465.02
Peripheral arterial sclerosis	RLS (Replication)	rs55965782	C	T	0.11928	0.0166044	0.127319	4	147457290	6.78891e-13	0.466625	TRUE	0.00316165	1389.68	1465.02
Peripheral arterial sclerosis	RLS (Replication)	rs56390833	A	C	0.0889273	0.0118983	0.331543	15	78585039	7.78216e-14	0.152189	TRUE	0.00350521	1541.22	1465.02
Peripheral arterial sclerosis	RLS (Replication)	rs57165260	C	A	-0.0928733	0.0143469	0.199742	6	31868425	9.58297e-11	0.212333	TRUE	0.00275747	1211.54	1465.02
Peripheral arterial sclerosis	RLS (Replication)	rs77870048	T	C	0.150264	0.0237141	0.0554438	16	69931118	2.35066e-10	0.476865	TRUE	0.00236494	1038.67	1465.02
Peripheral arterial sclerosis	RLS (Replication)	rs7866503	T	G	0.133393	0.0113091	0.433958	9	22091925	4.13619e-32	0.147722	TRUE	0.00874163	3863.96	1465.02
Raynaud syndrome, Buerger's disease, etc.	RLS (Replication)	rs10081233	T	C	0.137874	0.0298492	0.26144	7	156529841	3.85585e-06	0.784453	TRUE	0.00734096	3129.04	3284.37
Raynaud syndrome, Buerger's disease, etc.	RLS (Replication)	rs10744822	T	C	0.1607	0.0342412	0.796164	12	114346235	2.69011e-06	0.375785	TRUE	0.00838195	3576.51	3284.37
Raynaud syndrome, Buerger's disease, etc.	RLS (Replication)	rs10842199	T	G	0.121803	0.0272308	0.396554	12	23641182	7.71312e-06	0.287352	TRUE	0.00710046	3025.8	3284.37
Raynaud syndrome, Buerger's disease, etc.	RLS (Replication)	rs1229583	C	T	-0.199337	0.0407235	0.143883	18	56237135	9.83581e-07	0.768502	TRUE	0.00978923	4182.92	3284.37
Raynaud syndrome, Buerger's disease, etc.	RLS (Replication)	rs12686420	A	G	-0.154125	0.0333398	0.219227	9	69238313	3.78512e-06	0.982612	TRUE	0.00813196	3468.96	3284.37
Raynaud syndrome, Buerger's disease, etc.	RLS (Replication)	rs12716770	A	T	-0.134289	0.028883	0.702875	16	74808828	3.32859e-06	0.595484	TRUE	0.00753231	3211.22	3284.37
Raynaud syndrome, Buerger's disease, etc.	RLS (Replication)	rs12736701	A	C	-0.39415	0.0871607	0.0315922	1	77349740	6.12266e-06	0.678071	TRUE	0.00950586	4060.67	3284.37
Raynaud syndrome, Buerger's disease, etc.	RLS (Replication)	rs13049755	T	A	0.156897	0.0345714	0.800195	21	20231629	5.66983e-06	0.527283	TRUE	0.00787157	3357.01	3284.37
Raynaud syndrome, Buerger's disease, etc.	RLS (Replication)	rs17661225	C	T	0.256035	0.0563969	0.0519063	21	31710156	5.62885e-06	0.643387	TRUE	0.00645208	2747.7	3284.37
Raynaud syndrome, Buerger's disease, etc.	RLS (Replication)	rs35449028	C	G	-0.140468	0.031074	0.266237	2	235359870	6.17092e-06	0.853576	TRUE	0.00770919	3287.22	3284.37
Raynaud syndrome, Buerger's disease, etc.	RLS (Replication)	rs3818716	T	C	0.14624	0.0281031	0.330616	17	16948520	1.9538e-07	0.873921	TRUE	0.00946589	4043.44	3284.37
Raynaud syndrome, Buerger's disease, etc.	RLS (Replication)	rs570311011	A	C	0.645059	0.144779	0.00587607	17	31860842	8.37124e-06	0.49808	TRUE	0.00486134	2066.96	3284.37
Raynaud syndrome, Buerger's disease, etc.	RLS (Replication)	rs6665912	C	T	0.145988	0.0304016	0.249424	1	150571617	1.57098e-06	0.263788	TRUE	0.0079799	3403.57	3284.37
Raynaud syndrome, Buerger's disease, etc.	RLS (Replication)	rs67665960	T	C	0.133356	0.0295902	0.695186	3	143228289	6.58264e-06	0.59609	TRUE	0.00753687	3213.18	3284.37
Raynaud syndrome, Buerger's disease, etc.	RLS (Replication)	rs68138271	C	T	0.230265	0.0486297	0.0722551	10	111292973	2.18988e-06	0.596861	TRUE	0.00710858	3029.28	3284.37
Raynaud syndrome, Buerger's disease, etc.	RLS (Replication)	rs74987406	G	C	0.281118	0.0626579	0.0406774	1	100241552	7.23852e-06	0.559012	TRUE	0.00616773	2625.85	3284.37
Raynaud syndrome, Buerger's disease, etc.	RLS (Replication)	rs7981260	A	T	-0.186057	0.0412472	0.13459	13	47932364	6.45877e-06	0.811566	TRUE	0.00806412	3439.79	3284.37
Raynaud syndrome, Buerger's disease, etc.	RLS (Replication)	rs9501030	A	T	-0.15375	0.034341	0.202014	6	30831622	7.5645e-06	0.563742	TRUE	0.00762144	3249.51	3284.37
Buerger's disease (Thromboangiitis obliterans)	RLS (Replication)	rs7231416	C	A	0.588284	0.130047	0.208911	18	72319508	6.07883e-06	0.536845	TRUE	0.114391	54306.2	48624.9
Buerger's disease (Thromboangiitis obliterans)	RLS (Replication)	rs78958889	C	T	0.838354	0.182723	0.0709649	1	202922667	4.47281e-06	0.278186	TRUE	0.0926746	42943.6	48624.9
Arterial embolism and thrombosis	RLS (Replication)	rs10967458	C	A	0.16181	0.0318531	0.389846	9	26652540	3.77642e-07	0.809774	TRUE	0.0124558	5327.35	5137.39
Arterial embolism and thrombosis	RLS (Replication)	rs111569549	T	C	-0.626557	0.136518	0.0200805	6	3021671	4.44161e-06	0.52578	TRUE	0.0154496	6627.84	5137.39
Arterial embolism and thrombosis	RLS (Replication)	rs113441570	G	C	-0.188056	0.0396615	0.221005	7	37317465	2.12129e-06	0.245877	TRUE	0.012177	5206.62	5137.39
Arterial embolism and thrombosis	RLS (Replication)	rs113459270	A	G	0.394033	0.0866348	0.0289201	4	128684105	5.41041e-06	0.852143	TRUE	0.00872067	3715.76	5137.39
Arterial embolism and thrombosis	RLS (Replication)	rs115247314	A	G	0.696161	0.145795	0.00800916	2	52660139	1.79755e-06	0.925625	TRUE	0.00770094	3277.9	5137.39
Arterial embolism and thrombosis	RLS (Replication)	rs11525404	A	G	0.195339	0.0382636	0.191759	11	48875181	3.30659e-07	0.389341	TRUE	0.0118278	5055.52	5137.39
Arterial embolism and thrombosis	RLS (Replication)	rs11905105	T	C	-0.615906	0.134036	0.0205515	20	51313888	4.32594e-06	0.921698	TRUE	0.0152716	6550.31	5137.39
Arterial embolism and thrombosis	RLS (Replication)	rs11921720	C	G	-0.179159	0.0393272	0.216187	3	127339968	5.2236e-06	0.285502	TRUE	0.010878	4645.08	5137.39
Arterial embolism and thrombosis	RLS (Replication)	rs13176899	T	C	-0.144571	0.0315622	0.531765	5	31663063	4.63863e-06	0.945022	TRUE	0.0104082	4442.36	5137.39
Arterial embolism and thrombosis	RLS (Replication)	rs13325944	A	G	-0.234884	0.0492196	0.132147	3	157339601	1.82247e-06	0.460816	TRUE	0.0126544	5413.34	5137.39
Arterial embolism and thrombosis	RLS (Replication)	rs1533320	C	T	-0.16053	0.0362402	0.27221	4	186774277	9.44083e-06	0.281736	TRUE	0.0102106	4357.16	5137.39
Arterial embolism and thrombosis	RLS (Replication)	rs17324389	T	C	0.176749	0.0392502	0.184395	2	132621362	6.69545e-06	0.964021	TRUE	0.00939665	4006.52	5137.39
Arterial embolism and thrombosis	RLS (Replication)	rs182759884	A	C	-0.261436	0.0573789	0.0954534	18	68785162	5.20595e-06	0.8759	TRUE	0.0118027	5044.68	5137.39
Arterial embolism and thrombosis	RLS (Replication)	rs36172374	A	G	-0.148441	0.032754	0.403545	7	308332	5.84292e-06	0.31745	TRUE	0.0106074	4528.28	5137.39
Arterial embolism and thrombosis	RLS (Replication)	rs544168061	C	T	-1.26491	0.271411	0.00719636	13	50505145	3.1545e-06	0.261253	TRUE	0.0228626	9882.43	5137.39
Arterial embolism and thrombosis	RLS (Replication)	rs60140971	A	G	0.669502	0.150592	0.00726284	17	383798	8.75629e-06	0.611295	TRUE	0.0064636	2747.8	5137.39
Arterial embolism and thrombosis	RLS (Replication)	rs74302759	A	G	-0.261834	0.0565938	0.0964171	7	4929481	3.71818e-06	0.33863	TRUE	0.0119455	5106.43	5137.39
Arterial embolism and thrombosis	RLS (Replication)	rs80136276	T	A	-0.723257	0.160802	0.0147882	13	57082978	6.86594e-06	0.470764	TRUE	0.0152426	6537.7	5137.39
Arterial embolism and thrombosis of lower extremity artery	RLS (Replication)	rs10757618	C	T	0.185635	0.0411293	0.46921	9	26620189	6.37837e-06	0.405118	TRUE	0.0171648	7361.2	7906.04
Arterial embolism and thrombosis of lower extremity artery	RLS (Replication)	rs12957035	T	C	-0.193804	0.0414954	0.466108	18	9908566	3.00476e-06	0.353006	TRUE	0.0186937	8029.35	7906.04
Arterial embolism and thrombosis of lower extremity artery	RLS (Replication)	rs1393837	C	G	-0.653896	0.133397	0.983617	14	42246320	9.49161e-07	0.331932	TRUE	0.0137806	5889.56	7906.04
Arterial embolism and thrombosis of lower extremity artery	RLS (Replication)	rs143663630	G	A	0.522762	0.104671	0.0292119	3	61354396	5.90432e-07	0.235548	TRUE	0.0154997	6635.84	7906.04
Arterial embolism and thrombosis of lower extremity artery	RLS (Replication)	rs185152143	A	G	0.642568	0.13325	0.0154436	5	179922408	1.41929e-06	0.327638	TRUE	0.0125562	5359.62	7906.04
Arterial embolism and thrombosis of lower extremity artery	RLS (Replication)	rs1870130	G	C	-0.223869	0.0505555	0.23566	2	6444031	9.50298e-06	0.474724	TRUE	0.0180547	7749.83	7906.04
Arterial embolism and thrombosis of lower extremity artery	RLS (Replication)	rs3742582	A	G	0.201773	0.0446774	0.276845	14	57754232	6.29564e-06	0.508409	TRUE	0.0163014	6984.76	7906.04
Arterial embolism and thrombosis of lower extremity artery	RLS (Replication)	rs60140971	A	G	0.871164	0.187319	0.00725658	17	383798	3.30811e-06	0.575723	TRUE	0.0109345	4659.76	7906.04
Arterial embolism and thrombosis of lower extremity artery	RLS (Replication)	rs60671097	C	T	0.279399	0.0626027	0.105675	3	43238773	8.07979e-06	0.547985	TRUE	0.0147553	6312.37	7906.04
Arterial embolism and thrombosis of lower extremity artery	RLS (Replication)	rs74739952	G	A	-0.342743	0.0717609	0.112021	1	223022703	1.78653e-06	0.439558	TRUE	0.0233706	10086.2	7906.04
Arterial embolism and thrombosis of lower extremity artery	RLS (Replication)	rs76356984	A	G	0.321223	0.0668057	0.0892113	9	2200759	1.52209e-06	0.274007	TRUE	0.016768	7188.1	7906.04
Arterial embolism and thrombosis of lower extremity artery	RLS (Replication)	rs80136276	T	A	-1.14907	0.24169	0.0147957	13	57082978	1.99113e-06	0.432262	TRUE	0.0384933	16874.1	7906.04
Arterial embolism and thrombosis of lower extremity artery	RLS (Replication)	rs80260619	G	T	-0.438422	0.0937317	0.0662835	15	76343765	2.90523e-06	0.497653	TRUE	0.0237922	10272.6	7906.04
Arterial embolism and thrombosis of lower extremity artery	RLS (Replication)	rs9458883	G	A	-0.214791	0.0454696	0.308093	6	163674033	2.31425e-06	0.984392	TRUE	0.0196694	8456.85	7906.04
Arterial embolism and thrombosis of lower extremity artery	RLS (Replication)	rs9551229	G	T	0.257283	0.0548931	0.144662	13	25975447	2.77268e-06	0.266264	TRUE	0.0163812	7019.51	7906.04
Arterial embolism and thrombosis of lower extremity artery	RLS (Replication)	rs9942413	G	A	0.191702	0.0425171	0.59217	5	43398617	6.51853e-06	0.411303	TRUE	0.0177504	7616.87	7906.04
Other diseases of arteries and capillaries	RLS (Replication)	rs10829418	T	C	-0.150467	0.0327681	0.196482	10	128519341	4.39268e-06	0.591929	TRUE	0.00714876	3049.52	2990.48
Other diseases of arteries and capillaries	RLS (Replication)	rs11033301	A	G	-0.144473	0.0307891	0.225387	11	35843874	2.70091e-06	0.473194	TRUE	0.00728815	3109.41	2990.48
Other diseases of arteries and capillaries	RLS (Replication)	rs112035589	A	G	0.504486	0.112712	0.00913553	5	140602705	7.60904e-06	0.763644	TRUE	0.00460762	1960.5	2990.48
Other diseases of arteries and capillaries	RLS (Replication)	rs113370294	A	G	0.150296	0.0323516	0.169565	17	37002484	3.38938e-06	0.613724	TRUE	0.0063616	2711.58	2990.48
Other diseases of arteries and capillaries	RLS (Replication)	rs116299299	T	C	-0.44076	0.0963416	0.0234098	1	83491558	4.76288e-06	0.803093	TRUE	0.00888269	3795.8	2990.48
Other diseases of arteries and capillaries	RLS (Replication)	rs12524277	T	C	-0.128417	0.0253216	0.466226	6	161537672	3.94775e-07	0.408229	TRUE	0.00820784	3505.04	2990.48
Other diseases of arteries and capillaries	RLS (Replication)	rs1315151	A	G	0.115789	0.0253661	0.470187	14	33381916	5.00219e-06	0.953354	TRUE	0.00667971	2848.08	2990.48
Other diseases of arteries and capillaries	RLS (Replication)	rs149793187	A	C	0.500908	0.108476	0.00956497	13	91830165	3.88079e-06	0.437298	TRUE	0.00475396	2023.06	2990.48
Other diseases of arteries and capillaries	RLS (Replication)	rs2209345	A	G	-0.120726	0.026918	0.337433	6	33848147	7.29273e-06	0.406035	TRUE	0.00651702	2778.26	2990.48
Other diseases of arteries and capillaries	RLS (Replication)	rs3913163	G	T	-0.13636	0.0307888	0.226215	4	142473460	9.47305e-06	0.308311	TRUE	0.00650947	2775.02	2990.48
Other diseases of arteries and capillaries	RLS (Replication)	rs4388997	T	C	0.117509	0.0259508	0.613186	12	103561629	5.95045e-06	0.882403	TRUE	0.00655038	2792.58	2990.48
Other diseases of arteries and capillaries	RLS (Replication)	rs4428539	A	G	-0.173113	0.0367009	0.149408	6	109852657	2.39502e-06	0.310173	TRUE	0.00761701	3250.79	2990.48
Other diseases of arteries and capillaries	RLS (Replication)	rs4902453	T	A	-0.287187	0.0574635	0.0593222	14	66457410	5.80083e-07	0.298702	TRUE	0.00920487	3934.76	2990.48
Other diseases of arteries and capillaries	RLS (Replication)	rs57263574	G	A	0.125774	0.0252209	0.518293	17	20435518	6.13607e-07	0.61283	TRUE	0.00789896	3372.08	2990.48
Other diseases of arteries and capillaries	RLS (Replication)	rs6096743	C	T	0.137462	0.0310418	0.191977	20	52093151	9.49861e-06	0.390491	TRUE	0.0058623	2497.5	2990.48
Other diseases of arteries and capillaries	RLS (Replication)	rs78081940	A	G	0.137979	0.0283668	0.251974	16	81741620	1.14985e-06	0.453138	TRUE	0.00717676	3061.55	2990.48
Other diseases of arteries and capillaries	RLS (Replication)	rs9885352	T	C	-0.335632	0.0745789	0.0363892	5	116484680	6.7836e-06	0.549301	TRUE	0.00790007	3372.56	2990.48
Diseases of veins, lymphatic vessels and lymph nodes	RLS (Replication)	rs10057984	C	T	-0.0502858	0.00678638	0.666112	5	172908621	1.26474e-13	0.257231	TRUE	0.00112478	510.924	555.663
Diseases of veins, lymphatic vessels and lymph nodes	RLS (Replication)	rs10901262	A	G	0.0403474	0.00702873	0.295031	9	133325278	9.44778e-09	0.241698	TRUE	0.000677172	307.462	555.663
Diseases of veins, lymphatic vessels and lymph nodes	RLS (Replication)	rs10982711	C	A	0.0407587	0.00662524	0.371111	9	115359415	7.6498e-10	0.169617	TRUE	0.00077544	352.114	555.663
Diseases of veins, lymphatic vessels and lymph nodes	RLS (Replication)	rs11076178	T	C	0.0604352	0.00938175	0.133293	16	57112490	1.18076e-10	0.38927	TRUE	0.000843897	383.226	555.663
Diseases of veins, lymphatic vessels and lymph nodes	RLS (Replication)	rs11121615	T	C	-0.14874	0.006547	0.61472	1	10765520	2.91743e-114	1.2021e-06	TRUE	0.0104795	4805.22	555.663
Diseases of veins, lymphatic vessels and lymph nodes	RLS (Replication)	rs11135046	T	G	-0.0764263	0.00649721	0.592061	5	158803005	6.05899e-32	0.0787991	TRUE	0.00282148	1283.82	555.663
Diseases of veins, lymphatic vessels and lymph nodes	RLS (Replication)	rs111487243	T	C	-0.0386877	0.00660569	0.385208	8	86557196	4.72085e-09	0.860484	TRUE	0.000708923	321.889	555.663
Diseases of veins, lymphatic vessels and lymph nodes	RLS (Replication)	rs11168943	C	T	-0.0423861	0.0074895	0.244699	12	49263189	1.51904e-08	0.498528	TRUE	0.000664093	301.52	555.663
Diseases of veins, lymphatic vessels and lymph nodes	RLS (Replication)	rs11589479	A	G	0.0673805	0.00916506	0.139139	1	155060832	1.95434e-13	0.218605	TRUE	0.00108763	494.028	555.663
Diseases of veins, lymphatic vessels and lymph nodes	RLS (Replication)	rs11680377	A	G	0.043385	0.00715192	0.274702	2	42977972	1.30969e-09	0.373534	TRUE	0.000750045	340.574	555.663
Diseases of veins, lymphatic vessels and lymph nodes	RLS (Replication)	rs11693063	A	C	0.0755675	0.00704482	0.70155	2	68183240	7.62957e-27	0.0152022	TRUE	0.00239128	1087.6	555.663
Diseases of veins, lymphatic vessels and lymph nodes	RLS (Replication)	rs11729687	T	G	0.0472568	0.00851643	0.167787	4	165636348	2.87475e-08	0.291716	TRUE	0.000623665	283.153	555.663
Diseases of veins, lymphatic vessels and lymph nodes	RLS (Replication)	rs11766273	A	G	0.0505775	0.00874781	0.159788	7	22736044	7.3935e-09	0.333948	TRUE	0.000686875	311.871	555.663
Diseases of veins, lymphatic vessels and lymph nodes	RLS (Replication)	rs11948884	A	C	0.0485684	0.00853319	0.825437	5	31671794	1.2578e-08	0.29383	TRUE	0.000679788	308.651	555.663
Diseases of veins, lymphatic vessels and lymph nodes	RLS (Replication)	rs12568399	C	T	-0.0427136	0.00694744	0.310803	1	221622639	7.84133e-10	0.611472	TRUE	0.000781611	354.919	555.663
Diseases of veins, lymphatic vessels and lymph nodes	RLS (Replication)	rs12625547	G	T	-0.0750783	0.00869341	0.167951	20	51538108	5.80898e-18	0.0786813	TRUE	0.0015754	715.935	555.663
Diseases of veins, lymphatic vessels and lymph nodes	RLS (Replication)	rs1294405	G	A	-0.0391782	0.00642694	0.543801	6	6737358	1.08803e-09	0.234559	TRUE	0.000761576	345.814	555.663
Diseases of veins, lymphatic vessels and lymph nodes	RLS (Replication)	rs13379908	C	T	-0.0720749	0.00942861	0.137013	15	95633073	2.10136e-14	0.572404	TRUE	0.00122847	558.08	555.663
Diseases of veins, lymphatic vessels and lymph nodes	RLS (Replication)	rs13389106	G	T	-0.0604653	0.00882627	0.159726	2	30257884	7.3536e-12	0.321282	TRUE	0.000981384	445.722	555.663
Diseases of veins, lymphatic vessels and lymph nodes	RLS (Replication)	rs138191498	A	G	0.0761859	0.0118407	0.0776031	16	67565095	1.24094e-10	0.4009	TRUE	0.000830952	377.342	555.663
Diseases of veins, lymphatic vessels and lymph nodes	RLS (Replication)	rs141300094	T	C	0.070679	0.00979689	0.118295	11	73308438	5.41627e-13	0.694902	TRUE	0.00104208	473.317	555.663
Diseases of veins, lymphatic vessels and lymph nodes	RLS (Replication)	rs143682624	A	G	0.0627331	0.00984611	0.119023	2	25288262	1.87366e-10	0.184141	TRUE	0.000825314	374.78	555.663
Diseases of veins, lymphatic vessels and lymph nodes	RLS (Replication)	rs145875564	A	G	-0.132636	0.0221422	0.0236136	18	79394009	2.0958e-09	0.166696	TRUE	0.000811216	368.373	555.663
Diseases of veins, lymphatic vessels and lymph nodes	RLS (Replication)	rs149751685	A	G	-0.096966	0.0152099	0.0485135	19	17236333	1.82747e-10	0.636729	TRUE	0.000868029	394.194	555.663
Diseases of veins, lymphatic vessels and lymph nodes	RLS (Replication)	rs1628968	G	A	-0.0435276	0.00737881	0.25521	9	114282178	3.65713e-09	0.177605	TRUE	0.000720263	327.041	555.663
Diseases of veins, lymphatic vessels and lymph nodes	RLS (Replication)	rs17278665	G	C	0.0521391	0.00942095	0.132325	2	55868859	3.12335e-08	0.252057	TRUE	0.000624246	283.417	555.663
Diseases of veins, lymphatic vessels and lymph nodes	RLS (Replication)	rs17296358	A	G	-0.0415942	0.0072715	0.269503	8	107319369	1.06422e-08	0.566657	TRUE	0.000681205	309.294	555.663
Diseases of veins, lymphatic vessels and lymph nodes	RLS (Replication)	rs17488036	G	C	0.0433637	0.00656228	0.393489	2	36565151	3.89493e-11	0.170237	TRUE	0.00089754	407.608	555.663
Diseases of veins, lymphatic vessels and lymph nodes	RLS (Replication)	rs1836985	T	C	0.0419975	0.00665655	0.630296	3	100932659	2.80479e-10	0.94418	TRUE	0.000822007	373.277	555.663
Diseases of veins, lymphatic vessels and lymph nodes	RLS (Replication)	rs1979974	G	A	0.0405708	0.0065577	0.387922	4	145879663	6.14229e-10	0.22977	TRUE	0.000781643	354.933	555.663
Diseases of veins, lymphatic vessels and lymph nodes	RLS (Replication)	rs2123197	A	G	0.0370451	0.00653782	0.489182	10	47127589	1.45925e-08	0.352554	TRUE	0.000685849	311.404	555.663
Diseases of veins, lymphatic vessels and lymph nodes	RLS (Replication)	rs2169878	C	T	-0.0378171	0.00677749	0.345364	15	85555086	2.40774e-08	0.260358	TRUE	0.000646671	293.605	555.663
Diseases of veins, lymphatic vessels and lymph nodes	RLS (Replication)	rs2207132	A	G	-0.0892426	0.0132713	0.0646946	20	40513876	1.76238e-11	0.890998	TRUE	0.00096382	437.737	555.663
Diseases of veins, lymphatic vessels and lymph nodes	RLS (Replication)	rs2241269	C	T	-0.0464498	0.00738138	0.751986	15	85735366	3.11724e-10	0.798291	TRUE	0.000804792	365.453	555.663
Diseases of veins, lymphatic vessels and lymph nodes	RLS (Replication)	rs2256539	T	C	-0.0401238	0.00677788	0.666465	6	29969963	3.223e-09	0.579881	TRUE	0.000715736	324.984	555.663
Diseases of veins, lymphatic vessels and lymph nodes	RLS (Replication)	rs228435	T	C	0.0388919	0.00699808	0.694308	6	134575390	2.73659e-08	0.711576	TRUE	0.000642073	291.516	555.663
Diseases of veins, lymphatic vessels and lymph nodes	RLS (Replication)	rs2301761	A	G	-0.0376881	0.00655569	0.420247	19	1254123	8.98132e-09	0.173606	TRUE	0.000692128	314.257	555.663
Diseases of veins, lymphatic vessels and lymph nodes	RLS (Replication)	rs2389747	T	C	0.0415239	0.00640283	0.514821	4	119314947	8.85931e-11	0.299108	TRUE	0.00086136	391.163	555.663
Diseases of veins, lymphatic vessels and lymph nodes	RLS (Replication)	rs2544029	T	C	0.0597545	0.00712313	0.277538	12	47801174	4.91134e-17	0.132601	TRUE	0.00143189	650.623	555.663
Diseases of veins, lymphatic vessels and lymph nodes	RLS (Replication)	rs2570326	T	C	0.0357404	0.0064479	0.559896	10	34224902	2.97413e-08	0.916098	TRUE	0.000629523	285.814	555.663
Diseases of veins, lymphatic vessels and lymph nodes	RLS (Replication)	rs2579740	A	G	-0.0387934	0.00705161	0.29939	10	76523015	3.76895e-08	0.525861	TRUE	0.000631334	286.637	555.663
Diseases of veins, lymphatic vessels and lymph nodes	RLS (Replication)	rs2785990	T	C	-0.0549926	0.00668148	0.649249	1	219514090	1.86252e-16	0.0655266	TRUE	0.00137736	625.815	555.663
Diseases of veins, lymphatic vessels and lymph nodes	RLS (Replication)	rs2836401	C	T	0.0413847	0.00644691	0.478909	21	38443653	1.36893e-10	0.312473	TRUE	0.000854823	388.192	555.663
Diseases of veins, lymphatic vessels and lymph nodes	RLS (Replication)	rs28437095	G	A	0.0404235	0.00738318	0.249397	16	84820395	4.3729e-08	0.296001	TRUE	0.000611786	277.756	555.663
Diseases of veins, lymphatic vessels and lymph nodes	RLS (Replication)	rs2911463	A	G	-0.0999552	0.00667904	0.638286	16	88769137	1.23396e-50	0.0220721	TRUE	0.0046134	2102.95	555.663
Diseases of veins, lymphatic vessels and lymph nodes	RLS (Replication)	rs340836	T	C	-0.0562129	0.00645268	0.467578	1	213989726	2.99709e-18	0.565829	TRUE	0.0015733	714.981	555.663
Diseases of veins, lymphatic vessels and lymph nodes	RLS (Replication)	rs34576922	G	C	0.109808	0.00870783	0.15477	5	128028411	1.85396e-36	0.0950726	TRUE	0.00315471	1435.92	555.663
Diseases of veins, lymphatic vessels and lymph nodes	RLS (Replication)	rs35698791	A	T	0.076683	0.0122757	0.0709147	1	218822803	4.19189e-10	0.871982	TRUE	0.000774854	351.848	555.663
Diseases of veins, lymphatic vessels and lymph nodes	RLS (Replication)	rs3793342	A	G	-0.0509854	0.00851355	0.17368	7	150998107	2.11485e-09	0.192286	TRUE	0.000746139	338.799	555.663
Diseases of veins, lymphatic vessels and lymph nodes	RLS (Replication)	rs3826392	T	G	0.0490987	0.00720435	0.724152	17	12019587	9.41673e-12	0.478593	TRUE	0.000963096	437.408	555.663
Diseases of veins, lymphatic vessels and lymph nodes	RLS (Replication)	rs4077284	G	A	-0.0404479	0.00678519	0.669268	15	73936050	2.5038e-09	0.696284	TRUE	0.000724266	328.86	555.663
Diseases of veins, lymphatic vessels and lymph nodes	RLS (Replication)	rs4253417	C	T	0.0524519	0.00647036	0.433496	4	186277851	5.21075e-16	0.223639	TRUE	0.00135126	613.94	555.663
Diseases of veins, lymphatic vessels and lymph nodes	RLS (Replication)	rs4693548	A	G	0.0483485	0.006596	0.601747	4	83036531	2.30197e-13	0.157537	TRUE	0.00112039	508.926	555.663
Diseases of veins, lymphatic vessels and lymph nodes	RLS (Replication)	rs474534	G	A	-0.0599411	0.00827874	0.188097	6	31970330	4.47507e-13	0.130796	TRUE	0.0010974	498.472	555.663
Diseases of veins, lymphatic vessels and lymph nodes	RLS (Replication)	rs4920605	A	G	0.0500634	0.0064156	0.519948	1	16988930	6.02698e-15	0.198988	TRUE	0.00125118	568.409	555.663
Diseases of veins, lymphatic vessels and lymph nodes	RLS (Replication)	rs4965240	A	G	0.0381128	0.00658585	0.60813	15	99460546	7.16226e-09	0.649451	TRUE	0.000692325	314.347	555.663
Diseases of veins, lymphatic vessels and lymph nodes	RLS (Replication)	rs536277	C	T	0.0446941	0.00704607	0.289616	3	170749589	2.25154e-10	0.537573	TRUE	0.000821951	373.252	555.663
Diseases of veins, lymphatic vessels and lymph nodes	RLS (Replication)	rs57924834	A	G	-0.0378033	0.00691014	0.317271	15	100690844	4.4825e-08	0.899726	TRUE	0.00061911	281.084	555.663
Diseases of veins, lymphatic vessels and lymph nodes	RLS (Replication)	rs57986961	A	G	0.0421815	0.00684189	0.328037	17	46870455	7.04012e-10	0.149564	TRUE	0.000784408	356.19	555.663
Diseases of veins, lymphatic vessels and lymph nodes	RLS (Replication)	rs6005997	C	T	0.049423	0.00802577	0.19661	22	29122228	7.36512e-10	0.446033	TRUE	0.00077165	350.392	555.663
Diseases of veins, lymphatic vessels and lymph nodes	RLS (Replication)	rs6025	T	C	0.372424	0.0212818	0.0199788	1	169549811	1.44212e-68	0.00138659	TRUE	0.00543138	2477.84	555.663
Diseases of veins, lymphatic vessels and lymph nodes	RLS (Replication)	rs6062618	G	T	-0.0664707	0.0073845	0.259665	20	64051176	2.22895e-19	0.291676	TRUE	0.00169876	772.092	555.663
Diseases of veins, lymphatic vessels and lymph nodes	RLS (Replication)	rs61969491	C	T	0.0399369	0.00686145	0.321429	13	105616642	5.868e-09	0.204841	TRUE	0.000695759	315.907	555.663
Diseases of veins, lymphatic vessels and lymph nodes	RLS (Replication)	rs62164905	G	A	-0.107536	0.0163083	0.0421243	2	118122252	4.28253e-11	0.326084	TRUE	0.00093321	423.822	555.663
Diseases of veins, lymphatic vessels and lymph nodes	RLS (Replication)	rs635634	C	T	-0.128939	0.00783628	0.797647	9	133279427	7.8361e-61	0.000186597	TRUE	0.00536684	2448.24	555.663
Diseases of veins, lymphatic vessels and lymph nodes	RLS (Replication)	rs6537854	C	G	0.0516204	0.00688944	0.313478	1	115064137	6.74839e-14	0.335231	TRUE	0.00114692	520.992	555.663
Diseases of veins, lymphatic vessels and lymph nodes	RLS (Replication)	rs6872533	A	G	-0.0629093	0.0076625	0.775654	5	131315518	2.21157e-16	0.852736	TRUE	0.00137736	625.811	555.663
Diseases of veins, lymphatic vessels and lymph nodes	RLS (Replication)	rs7098633	C	T	-0.0992692	0.0141191	0.056609	10	62054438	2.05305e-12	0.963225	TRUE	0.00105253	478.071	555.663
Diseases of veins, lymphatic vessels and lymph nodes	RLS (Replication)	rs7187250	A	C	0.0378734	0.00662036	0.371558	16	53776634	1.0606e-08	0.794908	TRUE	0.00066987	304.144	555.663
Diseases of veins, lymphatic vessels and lymph nodes	RLS (Replication)	rs7208629	T	C	-0.0441551	0.0064435	0.52009	17	72049771	7.24937e-12	0.555071	TRUE	0.000973263	442.03	555.663
Diseases of veins, lymphatic vessels and lymph nodes	RLS (Replication)	rs7246538	G	A	-0.0450908	0.00783073	0.786926	19	16331099	8.50198e-09	0.98798	TRUE	0.000681821	309.574	555.663
Diseases of veins, lymphatic vessels and lymph nodes	RLS (Replication)	rs72749413	T	C	-0.0625916	0.00967667	0.127837	1	198091159	9.9106e-11	0.129993	TRUE	0.000873607	396.729	555.663
Diseases of veins, lymphatic vessels and lymph nodes	RLS (Replication)	rs72787016	C	T	-0.0446656	0.00785299	0.215001	5	131211535	1.28745e-08	0.177329	TRUE	0.00067342	305.757	555.663
Diseases of veins, lymphatic vessels and lymph nodes	RLS (Replication)	rs72825107	G	A	-0.175024	0.022451	0.0225854	17	39297558	6.39882e-15	0.0817014	TRUE	0.00135248	614.495	555.663
Diseases of veins, lymphatic vessels and lymph nodes	RLS (Replication)	rs72831614	A	G	0.108608	0.0150624	0.0454759	2	112149596	5.57442e-13	0.0917549	TRUE	0.00102405	465.12	555.663
Diseases of veins, lymphatic vessels and lymph nodes	RLS (Replication)	rs7308872	C	T	0.0671224	0.0066828	0.637957	12	50726391	9.75888e-24	0.57902	TRUE	0.00208121	946.28	555.663
Diseases of veins, lymphatic vessels and lymph nodes	RLS (Replication)	rs7325068	A	G	-0.0372849	0.0066792	0.36114	13	39737163	2.37449e-08	0.230109	TRUE	0.000641471	291.242	555.663
Diseases of veins, lymphatic vessels and lymph nodes	RLS (Replication)	rs74004218	G	A	0.0639426	0.0106452	0.0982413	2	241015251	1.89304e-09	0.199997	TRUE	0.000724428	328.934	555.663
Diseases of veins, lymphatic vessels and lymph nodes	RLS (Replication)	rs74899331	A	C	-0.068663	0.0102032	0.113715	16	89200688	1.70177e-11	0.308502	TRUE	0.000950313	431.597	555.663
Diseases of veins, lymphatic vessels and lymph nodes	RLS (Replication)	rs752843	T	C	0.0573553	0.00840364	0.176589	16	88702696	8.7882e-12	0.206124	TRUE	0.00095666	434.482	555.663
Diseases of veins, lymphatic vessels and lymph nodes	RLS (Replication)	rs7547500	T	C	0.0533039	0.00739916	0.247449	1	9648872	5.84521e-13	0.102227	TRUE	0.0010582	480.649	555.663
Diseases of veins, lymphatic vessels and lymph nodes	RLS (Replication)	rs76589320	T	C	-0.0977969	0.0112872	0.0930006	16	88470155	4.54046e-18	0.167962	TRUE	0.00161351	733.285	555.663
Diseases of veins, lymphatic vessels and lymph nodes	RLS (Replication)	rs7659024	A	G	0.0475261	0.00695524	0.301136	4	154599778	8.30807e-12	0.631447	TRUE	0.000950714	431.779	555.663
Diseases of veins, lymphatic vessels and lymph nodes	RLS (Replication)	rs77548871	C	G	0.0729968	0.0112368	0.0870697	1	155016057	8.23759e-11	0.176808	TRUE	0.000847115	384.688	555.663
Diseases of veins, lymphatic vessels and lymph nodes	RLS (Replication)	rs78807356	T	G	0.239317	0.0379641	0.00660105	11	46575120	2.90476e-10	0.44179	TRUE	0.000751128	341.066	555.663
Diseases of veins, lymphatic vessels and lymph nodes	RLS (Replication)	rs7915861	C	T	-0.0401559	0.00674068	0.658383	10	5599385	2.56519e-09	0.572554	TRUE	0.000725349	329.352	555.663
Diseases of veins, lymphatic vessels and lymph nodes	RLS (Replication)	rs838708	A	G	0.0379156	0.00678359	0.656977	2	233375753	2.27976e-08	0.241403	TRUE	0.000647947	294.184	555.663
Diseases of veins, lymphatic vessels and lymph nodes	RLS (Replication)	rs900400	C	T	-0.056061	0.00692611	0.315781	3	157080986	5.76634e-16	0.179443	TRUE	0.0013581	617.052	555.663
Diseases of veins, lymphatic vessels and lymph nodes	RLS (Replication)	rs913746	C	A	0.0424447	0.00660399	0.375208	13	110363777	1.30029e-10	0.685001	TRUE	0.000844665	383.575	555.663
Diseases of veins, lymphatic vessels and lymph nodes	RLS (Replication)	rs9532079	G	A	-0.0494007	0.00690476	0.6859	13	37550718	8.39267e-13	0.412067	TRUE	0.00105154	477.618	555.663
Diseases of veins, lymphatic vessels and lymph nodes	RLS (Replication)	rs9784480	A	C	0.0424271	0.00702594	0.692855	4	73456795	1.55425e-09	0.730906	TRUE	0.00076613	347.883	555.663
Diseases of veins, lymphatic vessels and lymph nodes	RLS (Replication)	rs9880192	C	G	-0.0537387	0.006804	0.341302	3	128578726	2.83204e-15	0.768228	TRUE	0.00129846	589.919	555.663
Superficial phlebitis and thrombophlebitis	RLS (Replication)	rs113079063	T	G	0.543918	0.0693381	0.00893642	1	169062517	4.34911e-15	0.153945	TRUE	0.00524037	2114.88	5215.89
Superficial phlebitis and thrombophlebitis	RLS (Replication)	rs12133396	A	G	0.104133	0.0175656	0.252073	1	219619710	3.06196e-09	0.140919	TRUE	0.00408877	1648.22	5215.89
Superficial phlebitis and thrombophlebitis	RLS (Replication)	rs17490626	C	G	-0.180681	0.0259523	0.107921	10	69458890	3.35351e-12	0.786013	TRUE	0.00628585	2539.48	5215.89
Superficial phlebitis and thrombophlebitis	RLS (Replication)	rs2069919	A	G	0.0947932	0.0167272	0.302244	2	127421977	1.45318e-08	0.245011	TRUE	0.00379006	1527.34	5215.89
Superficial phlebitis and thrombophlebitis	RLS (Replication)	rs3011264	T	C	0.0899725	0.0161179	0.620943	9	132993162	2.37547e-08	0.808523	TRUE	0.00381071	1535.7	5215.89
Superficial phlebitis and thrombophlebitis	RLS (Replication)	rs4444878	A	C	0.171113	0.0155085	0.430566	4	186292729	2.6333e-28	0.0831221	TRUE	0.0143575	5847.93	5215.89
Superficial phlebitis and thrombophlebitis	RLS (Replication)	rs576123	T	C	-0.264195	0.0153629	0.564092	9	133268896	2.79512e-66	4.65971e-05	TRUE	0.0343261	14270.4	5215.89
Superficial phlebitis and thrombophlebitis	RLS (Replication)	rs6025	T	C	1.04899	0.0406096	0.0196532	1	169549811	3.95367e-147	3.04911e-08	TRUE	0.0424019	17776.4	5215.89
Superficial phlebitis and thrombophlebitis	RLS (Replication)	rs6060308	A	G	0.118372	0.0164543	0.31826	20	35206575	6.29216e-13	0.216619	TRUE	0.00608035	2455.95	5215.89
Superficial phlebitis and thrombophlebitis	RLS (Replication)	rs7659024	A	G	0.19239	0.0164491	0.300678	4	154599778	1.33444e-31	0.0716307	TRUE	0.0155659	6347.89	5215.89
Superficial phlebitis and thrombophlebitis	RLS (Replication)	rs78807356	T	G	0.502883	0.0824766	0.00647551	11	46575120	1.07885e-09	0.418798	TRUE	0.00325399	1310.61	5215.89
Venous thromboembolism (including pregnancy complications)	RLS (Replication)	rs10459013	C	T	0.067182	0.0110211	0.249288	11	58185529	1.08898e-09	0.334234	TRUE	0.00168931	767.792	2377.96
Venous thromboembolism (including pregnancy complications)	RLS (Replication)	rs10498632	G	A	0.0650831	0.00991752	0.371957	14	91824400	5.29298e-11	0.231482	TRUE	0.00197901	899.72	2377.96
Venous thromboembolism (including pregnancy complications)	RLS (Replication)	rs10796959	A	G	0.0564217	0.0102594	0.325069	1	156463126	3.80855e-08	0.803549	TRUE	0.00139687	634.692	2377.96
Venous thromboembolism (including pregnancy complications)	RLS (Replication)	rs10886430	G	A	0.0996727	0.0164273	0.0931788	10	119250744	1.29912e-09	0.25037	TRUE	0.00167889	763.044	2377.96
Venous thromboembolism (including pregnancy complications)	RLS (Replication)	rs113079063	T	G	0.369433	0.0462022	0.00896789	1	169062517	1.28529e-15	0.177182	TRUE	0.00242594	1103.4	2377.96
Venous thromboembolism (including pregnancy complications)	RLS (Replication)	rs114767153	T	A	-0.2101	0.0316258	0.0277209	13	113423058	3.06761e-11	0.116235	TRUE	0.00237947	1082.21	2377.96
Venous thromboembolism (including pregnancy complications)	RLS (Replication)	rs11931485	A	G	-0.144557	0.017823	0.0851814	4	154977472	5.03153e-16	0.218482	TRUE	0.00325678	1482.53	2377.96
Venous thromboembolism (including pregnancy complications)	RLS (Replication)	rs12445808	G	C	-0.0554919	0.00990145	0.406313	16	89673442	2.08949e-08	0.362854	TRUE	0.00148562	675.074	2377.96
Venous thromboembolism (including pregnancy complications)	RLS (Replication)	rs12934900	T	A	-0.0610889	0.0100352	0.651629	16	30912281	1.14726e-09	0.304449	TRUE	0.00169433	770.073	2377.96
Venous thromboembolism (including pregnancy complications)	RLS (Replication)	rs150331426	G	A	0.202337	0.0329105	0.0199929	14	94297718	7.84206e-10	0.65901	TRUE	0.0016043	729.09	2377.96
Venous thromboembolism (including pregnancy complications)	RLS (Replication)	rs1560711	T	C	0.124306	0.0129106	0.823892	19	10631611	6.07855e-22	0.328482	TRUE	0.00448398	2043.68	2377.96
Venous thromboembolism (including pregnancy complications)	RLS (Replication)	rs174529	C	T	-0.0703739	0.00978256	0.41929	11	61776489	6.30086e-13	0.429165	TRUE	0.00241172	1096.92	2377.96
Venous thromboembolism (including pregnancy complications)	RLS (Replication)	rs2066865	A	G	0.189722	0.0102477	0.301221	4	154604124	1.60509e-76	0.000913264	TRUE	0.0151527	6981.04	2377.96
Venous thromboembolism (including pregnancy complications)	RLS (Replication)	rs2069901	C	T	0.0650548	0.0100136	0.360751	2	127417267	8.21297e-11	0.148587	TRUE	0.00195194	887.387	2377.96
Venous thromboembolism (including pregnancy complications)	RLS (Replication)	rs3011264	T	C	0.0860988	0.0100176	0.621403	9	132993162	8.34449e-18	0.382026	TRUE	0.00348799	1588.15	2377.96
Venous thromboembolism (including pregnancy complications)	RLS (Replication)	rs3756011	A	C	0.199367	0.00963271	0.428417	4	186285095	3.69318e-95	6.85927e-05	TRUE	0.0194663	9007.79	2377.96
Venous thromboembolism (including pregnancy complications)	RLS (Replication)	rs5030068	A	G	0.0532735	0.00976581	0.409481	3	186737038	4.89452e-08	0.741015	TRUE	0.00137252	623.613	2377.96
Venous thromboembolism (including pregnancy complications)	RLS (Replication)	rs576123	T	C	-0.244109	0.00958048	0.562254	9	133268896	3.2961e-143	6.90544e-09	TRUE	0.0293327	13711.4	2377.96
Venous thromboembolism (including pregnancy complications)	RLS (Replication)	rs5896	T	C	0.107964	0.0114887	0.221182	11	46723453	5.58985e-21	0.0910722	TRUE	0.00401581	1829.45	2377.96
Venous thromboembolism (including pregnancy complications)	RLS (Replication)	rs6025	T	C	0.870494	0.0273015	0.0199788	1	169549811	1e-200	3.92347e-11	TRUE	0.0296733	13875.4	2377.96
Venous thromboembolism (including pregnancy complications)	RLS (Replication)	rs6060308	A	G	0.101015	0.0102602	0.318435	20	35206575	7.18125e-23	0.0782019	TRUE	0.00442925	2018.63	2377.96
Venous thromboembolism (including pregnancy complications)	RLS (Replication)	rs6132582	G	A	-0.0813217	0.0133776	0.16126	20	23247877	1.20979e-09	0.73564	TRUE	0.00178894	813.154	2377.96
Venous thromboembolism (including pregnancy complications)	RLS (Replication)	rs61815209	A	C	0.165593	0.0273831	0.0295355	1	170946303	1.47333e-09	0.803331	TRUE	0.00157195	714.364	2377.96
Venous thromboembolism (including pregnancy complications)	RLS (Replication)	rs61848389	A	G	0.104798	0.0162217	0.0929123	10	69456813	1.04441e-10	0.245296	TRUE	0.00185122	841.515	2377.96
Venous thromboembolism (including pregnancy complications)	RLS (Replication)	rs62350309	G	A	-0.154444	0.0164759	0.102117	4	186356512	6.98715e-21	0.140347	TRUE	0.00437411	1993.39	2377.96
Venous thromboembolism (including pregnancy complications)	RLS (Replication)	rs703633	G	A	-0.0592273	0.00966967	0.534388	12	103658560	9.06505e-10	0.34473	TRUE	0.00174564	793.436	2377.96
Venous thromboembolism (including pregnancy complications)	RLS (Replication)	rs72700111	A	G	0.150844	0.023486	0.0408045	1	170221268	1.33866e-10	0.712918	TRUE	0.00178115	809.606	2377.96
Venous thromboembolism (including pregnancy complications)	RLS (Replication)	rs76169194	C	T	0.131839	0.0237181	0.040233	1	207110296	2.71969e-08	0.296533	TRUE	0.00134235	609.885	2377.96
Venous thromboembolism (including pregnancy complications)	RLS (Replication)	rs7772305	G	A	-0.0697554	0.0101821	0.353109	6	31361109	7.34514e-12	0.14105	TRUE	0.00222293	1010.86	2377.96
Venous thromboembolism (including pregnancy complications)	RLS (Replication)	rs78807356	T	G	0.537171	0.0510962	0.00660105	11	46575120	7.53182e-26	0.0771538	TRUE	0.00378435	1723.6	2377.96
Venous thromboembolism (including pregnancy complications)	RLS (Replication)	rs79583052	G	A	0.130354	0.0238993	0.0396251	6	132062098	4.91677e-08	0.230082	TRUE	0.00129327	587.557	2377.96
Venous thromboembolism (including pregnancy complications)	RLS (Replication)	rs80137017	T	C	-0.203091	0.0161911	0.107718	10	69477626	4.32215e-36	0.129723	TRUE	0.0079287	3626.25	2377.96
DVT of lower extremities	RLS (Replication)	rs10928767	A	G	0.102279	0.0174547	0.373723	2	127439439	4.63799e-09	0.518179	TRUE	0.00489688	1968.75	5942.18
DVT of lower extremities	RLS (Replication)	rs113079063	T	G	0.533356	0.076673	0.00890719	1	169062517	3.49462e-12	0.228011	TRUE	0.00502249	2019.51	5942.18
DVT of lower extremities	RLS (Replication)	rs2066865	A	G	0.220267	0.0178918	0.300725	4	154604124	7.90133e-35	0.042643	TRUE	0.0204055	8333.75	5942.18
DVT of lower extremities	RLS (Replication)	rs28860769	G	A	0.140021	0.0225369	0.818447	19	10626905	5.19912e-10	0.606181	TRUE	0.00582653	2344.71	5942.18
DVT of lower extremities	RLS (Replication)	rs3011264	T	C	0.121937	0.0176305	0.621018	9	132993162	4.6366e-12	0.561622	TRUE	0.0069988	2819.77	5942.18
DVT of lower extremities	RLS (Replication)	rs3756011	A	C	0.219575	0.016876	0.427617	4	186285095	1.05755e-38	0.0187589	TRUE	0.0236014	9670.54	5942.18
DVT of lower extremities	RLS (Replication)	rs576123	T	C	-0.316893	0.0167066	0.564057	9	133268896	3.12464e-80	6.05035e-06	TRUE	0.0493865	20784.7	5942.18
DVT of lower extremities	RLS (Replication)	rs6025	T	C	1.2173	0.0420598	0.0196989	1	169549811	3.53997e-184	2.43032e-10	TRUE	0.0572304	24286.3	5942.18
DVT of lower extremities	RLS (Replication)	rs60258676	C	T	0.157212	0.0199634	0.221802	11	46876236	3.408e-15	0.199331	TRUE	0.00853212	3442.85	5942.18
DVT of lower extremities	RLS (Replication)	rs6060308	A	G	0.148614	0.0178933	0.318304	20	35206575	9.93116e-17	0.128948	TRUE	0.00958478	3871.73	5942.18
DVT of lower extremities	RLS (Replication)	rs62350309	G	A	-0.186371	0.0292429	0.102144	4	186356512	1.85114e-10	0.391021	TRUE	0.00637098	2565.21	5942.18
DVT of lower extremities	RLS (Replication)	rs72721309	T	G	-0.142013	0.0249469	0.146025	4	154123761	1.25121e-08	0.177262	TRUE	0.00502989	2022.5	5942.18
DVT of lower extremities	RLS (Replication)	rs7772305	G	A	-0.110076	0.0179352	0.353583	6	31361109	8.38571e-10	0.163921	TRUE	0.00553885	2228.29	5942.18
DVT of lower extremities	RLS (Replication)	rs78807356	T	G	0.742927	0.0835405	0.00650874	11	46575120	5.94703e-19	0.129887	TRUE	0.00713811	2876.3	5942.18
DVT of lower extremities	RLS (Replication)	rs79388863	A	G	-0.134759	0.0238216	0.160004	20	23187863	1.54007e-08	0.513188	TRUE	0.0048815	1962.54	5942.18
DVT of lower extremities	RLS (Replication)	rs80137017	T	C	-0.223208	0.0287067	0.107993	10	69477626	7.51796e-15	0.615434	TRUE	0.00959872	3877.42	5942.18
Pulmonary embolism	RLS (Replication)	rs112458284	C	T	0.183816	0.0318265	0.0437145	14	94206394	7.66973e-09	0.684457	TRUE	0.00282494	1282.2	4031.02
Pulmonary embolism	RLS (Replication)	rs114767153	T	A	-0.258162	0.0456304	0.027717	13	113423058	1.5344e-08	0.180706	TRUE	0.00359214	1631.68	4031.02
Pulmonary embolism	RLS (Replication)	rs11602036	T	C	0.0927794	0.0163186	0.2202	11	46773335	1.30431e-08	0.457292	TRUE	0.0029562	1341.95	4031.02
Pulmonary embolism	RLS (Replication)	rs117468318	T	A	0.403512	0.04839	0.0165541	12	103930294	7.50758e-17	0.555905	TRUE	0.0053015	2412.26	4031.02
Pulmonary embolism	RLS (Replication)	rs11758950	T	C	0.189822	0.0335756	0.038528	6	132133894	1.57156e-08	0.214554	TRUE	0.00266954	1211.48	4031.02
Pulmonary embolism	RLS (Replication)	rs11931485	A	G	-0.150881	0.0253605	0.0851704	4	154977472	2.69092e-09	0.471714	TRUE	0.00354755	1611.35	4031.02
Pulmonary embolism	RLS (Replication)	rs1560711	T	C	0.147439	0.0183291	0.823928	19	10631611	8.69561e-16	0.545985	TRUE	0.00630717	2872.76	4031.02
Pulmonary embolism	RLS (Replication)	rs2066865	A	G	0.233312	0.0143515	0.301268	4	154604124	1.99434e-59	0.00534436	TRUE	0.0229175	10615.8	4031.02
Pulmonary embolism	RLS (Replication)	rs2905083	G	A	0.0842818	0.0141788	0.622133	9	132992993	2.77818e-09	0.737668	TRUE	0.00333979	1516.67	4031.02
Pulmonary embolism	RLS (Replication)	rs3756011	A	C	0.231423	0.0135586	0.428403	4	186285095	2.5527e-65	0.00177416	TRUE	0.0262292	12191.2	4031.02
Pulmonary embolism	RLS (Replication)	rs576123	T	C	-0.207094	0.0135617	0.562253	9	133268896	1.2031e-52	0.000732512	TRUE	0.0211115	9761.22	4031.02
Pulmonary embolism	RLS (Replication)	rs6025	T	C	0.53631	0.0417864	0.01998	1	169549811	1.05003e-37	0.036183	TRUE	0.011264	5156.19	4031.02
Pulmonary embolism	RLS (Replication)	rs62350309	G	A	-0.173053	0.023456	0.102107	4	186356512	1.60953e-13	0.31577	TRUE	0.00549121	2499.06	4031.02
Pulmonary embolism	RLS (Replication)	rs78807356	T	G	0.519365	0.0718377	0.00661308	11	46575120	4.84061e-13	0.321761	TRUE	0.00354403	1609.74	4031.02
Pulmonary embolism	RLS (Replication)	rs80137017	T	C	-0.232486	0.0230851	0.107713	10	69477626	7.43361e-24	0.351473	TRUE	0.0103895	4751.7	4031.02
Varicose veins of lower extremities	RLS (Replication)	rs10007590	G	A	0.0684447	0.0109591	0.175358	4	88995984	4.22464e-10	0.880096	TRUE	0.00135488	579.861	891.375
Varicose veins of lower extremities	RLS (Replication)	rs10049210	C	T	-0.0695532	0.0089647	0.332718	3	157079584	8.59014e-15	0.220098	TRUE	0.00214808	920.065	891.375
Varicose veins of lower extremities	RLS (Replication)	rs10138273	C	G	0.0474626	0.00861946	0.389562	14	55802087	3.66151e-08	0.901758	TRUE	0.0010714	458.407	891.375
Varicose veins of lower extremities	RLS (Replication)	rs10817800	A	G	0.0512741	0.00882308	0.650537	9	115583820	6.19684e-09	0.251653	TRUE	0.00119536	511.509	891.375
Varicose veins of lower extremities	RLS (Replication)	rs10852801	A	T	-0.0664767	0.00945698	0.276125	17	12011397	2.07444e-12	0.387285	TRUE	0.0017666	756.381	891.375
Varicose veins of lower extremities	RLS (Replication)	rs10917373	T	C	0.0548127	0.00998644	0.767647	1	23365252	4.04883e-08	0.332009	TRUE	0.00107177	458.567	891.375
Varicose veins of lower extremities	RLS (Replication)	rs11076178	T	C	0.0712365	0.0122699	0.13307	16	57112490	6.4056e-09	0.452903	TRUE	0.00117084	501.006	891.375
Varicose veins of lower extremities	RLS (Replication)	rs11118774	A	G	-0.0622913	0.00858023	0.398903	1	221612617	3.87525e-13	0.243076	TRUE	0.00186079	796.783	891.375
Varicose veins of lower extremities	RLS (Replication)	rs11121615	T	C	-0.222357	0.0085189	0.615235	1	10765520	3.49945e-150	5.3881e-09	TRUE	0.0234082	10244.5	891.375
Varicose veins of lower extremities	RLS (Replication)	rs11135046	T	G	-0.107734	0.00849447	0.592418	5	158803005	7.36377e-37	0.0390618	TRUE	0.00560504	2409.1	891.375
Varicose veins of lower extremities	RLS (Replication)	rs111487243	T	C	-0.058191	0.00865758	0.385379	8	86557196	1.80011e-11	0.668312	TRUE	0.00160412	686.703	891.375
Varicose veins of lower extremities	RLS (Replication)	rs11163341	G	A	-0.0751476	0.0122631	0.13926	1	81625292	8.90082e-10	0.740008	TRUE	0.00135381	579.404	891.375
Varicose veins of lower extremities	RLS (Replication)	rs111797764	T	C	0.0952224	0.013535	0.108394	6	12463340	1.98884e-12	0.663425	TRUE	0.00175261	750.383	891.375
Varicose veins of lower extremities	RLS (Replication)	rs11589479	A	G	0.111849	0.0118901	0.139081	1	155060832	5.10858e-21	0.074711	TRUE	0.00299588	1284.29	891.375
Varicose veins of lower extremities	RLS (Replication)	rs11680377	A	G	0.0521468	0.00935876	0.274343	2	42977972	2.5186e-08	0.417165	TRUE	0.00108271	463.25	891.375
Varicose veins of lower extremities	RLS (Replication)	rs11693063	A	C	0.119283	0.00926629	0.70135	2	68183240	6.40767e-38	0.00249567	TRUE	0.00596052	2562.8	891.375
Varicose veins of lower extremities	RLS (Replication)	rs11728719	C	A	-0.0593959	0.00970998	0.260346	4	185775018	9.53564e-10	0.481218	TRUE	0.0013587	581.497	891.375
Varicose veins of lower extremities	RLS (Replication)	rs11729687	T	G	0.0725993	0.0111001	0.167727	4	165636348	6.13479e-11	0.18211	TRUE	0.00147151	629.851	891.375
Varicose veins of lower extremities	RLS (Replication)	rs11856233	T	G	-0.0839543	0.0125438	0.133173	15	73061029	2.18827e-11	0.223812	TRUE	0.00162729	696.637	891.375
Varicose veins of lower extremities	RLS (Replication)	rs12131785	T	C	-0.0663081	0.0105667	0.199472	1	10281458	3.49132e-10	0.422112	TRUE	0.00140418	600.989	891.375
Varicose veins of lower extremities	RLS (Replication)	rs12652763	A	G	0.075011	0.00959725	0.254071	5	172886208	5.45758e-15	0.477844	TRUE	0.00213271	913.47	891.375
Varicose veins of lower extremities	RLS (Replication)	rs12800008	A	C	-0.0600525	0.00921337	0.305178	11	128394407	7.12689e-11	0.911334	TRUE	0.00152939	654.664	891.375
Varicose veins of lower extremities	RLS (Replication)	rs12832777	C	T	0.0551806	0.00889711	0.660673	12	46437346	5.57199e-10	0.478888	TRUE	0.00136524	584.3	891.375
Varicose veins of lower extremities	RLS (Replication)	rs12907384	C	T	-0.0624726	0.00841016	0.515789	15	85732769	1.10053e-13	0.125053	TRUE	0.00194947	834.83	891.375
Varicose veins of lower extremities	RLS (Replication)	rs13054468	T	C	-0.046092	0.00839751	0.49885	22	50677147	4.04744e-08	0.869515	TRUE	0.00106223	454.48	891.375
Varicose veins of lower extremities	RLS (Replication)	rs13170399	T	G	-0.0491234	0.00856615	0.406866	5	79911247	9.77462e-09	0.288783	TRUE	0.00116469	498.37	891.375
Varicose veins of lower extremities	RLS (Replication)	rs13379908	C	T	-0.104017	0.0124234	0.137177	15	95633073	5.63248e-17	0.425951	TRUE	0.00256119	1097.46	891.375
Varicose veins of lower extremities	RLS (Replication)	rs13389106	G	T	-0.080499	0.0115912	0.159919	2	30257884	3.78966e-12	0.288092	TRUE	0.00174113	745.459	891.375
Varicose veins of lower extremities	RLS (Replication)	rs1409252	G	A	0.0518221	0.0090779	0.303018	13	75128519	1.13907e-08	0.24571	TRUE	0.00113436	485.375	891.375
Varicose veins of lower extremities	RLS (Replication)	rs143682624	A	G	0.0818626	0.0128413	0.118822	2	25288262	1.83008e-10	0.169919	TRUE	0.00140334	600.629	891.375
Varicose veins of lower extremities	RLS (Replication)	rs147295	C	T	-0.0488425	0.00894267	0.680708	5	95883557	4.71498e-08	0.543201	TRUE	0.00103699	443.67	891.375
Varicose veins of lower extremities	RLS (Replication)	rs148578645	T	C	-0.148666	0.025508	0.0308204	18	79422498	5.60209e-09	0.434442	TRUE	0.00132037	565.072	891.375
Varicose veins of lower extremities	RLS (Replication)	rs1651057	G	A	-0.0891071	0.0158554	0.0793046	5	31673324	1.90963e-08	0.170365	TRUE	0.0011595	496.144	891.375
Varicose veins of lower extremities	RLS (Replication)	rs17875638	T	G	-0.0651861	0.0115271	0.162471	19	45324517	1.55822e-08	0.202329	TRUE	0.00115642	494.826	891.375
Varicose veins of lower extremities	RLS (Replication)	rs1979974	G	A	0.0547748	0.00858201	0.387676	4	145879663	1.74213e-10	0.196676	TRUE	0.00142443	609.671	891.375
Varicose veins of lower extremities	RLS (Replication)	rs2058744	A	G	-0.0691581	0.00841187	0.520391	17	72044167	2.01002e-16	0.424586	TRUE	0.00238744	1022.84	891.375
Varicose veins of lower extremities	RLS (Replication)	rs2123197	A	G	0.0554183	0.00857601	0.489073	10	47127589	1.03324e-10	0.244883	TRUE	0.00153486	657.008	891.375
Varicose veins of lower extremities	RLS (Replication)	rs2288464	A	C	0.0672239	0.012077	0.137079	19	17306443	2.60232e-08	0.502052	TRUE	0.0010691	457.423	891.375
Varicose veins of lower extremities	RLS (Replication)	rs2362475	C	A	-0.0747401	0.0101364	0.786333	19	16329024	1.66265e-13	0.713337	TRUE	0.00187707	803.77	891.375
Varicose veins of lower extremities	RLS (Replication)	rs236532	T	C	-0.0776615	0.00880381	0.654951	17	70222860	1.13084e-18	0.103272	TRUE	0.00272603	1168.29	891.375
Varicose veins of lower extremities	RLS (Replication)	rs2570326	T	C	0.0494882	0.00844848	0.559651	10	34224902	4.69472e-09	0.824501	TRUE	0.00120711	516.543	891.375
Varicose veins of lower extremities	RLS (Replication)	rs2734045	A	G	0.0741587	0.00845439	0.491953	3	128573217	1.76116e-18	0.371843	TRUE	0.00274904	1178.18	891.375
Varicose veins of lower extremities	RLS (Replication)	rs2767576	C	T	0.0599076	0.0101333	0.215208	6	156558639	3.38026e-09	0.456246	TRUE	0.00121229	518.762	891.375
Varicose veins of lower extremities	RLS (Replication)	rs2820460	T	C	0.0741382	0.00875187	0.348025	1	219526721	2.42996e-17	0.0687095	TRUE	0.00249434	1068.75	891.375
Varicose veins of lower extremities	RLS (Replication)	rs2901982	T	C	0.0478079	0.00840521	0.506619	18	55698707	1.28615e-08	0.533662	TRUE	0.0011426	488.905	891.375
Varicose veins of lower extremities	RLS (Replication)	rs2911463	A	G	-0.153622	0.00871011	0.638507	16	88769137	1.27585e-69	0.00233264	TRUE	0.0108944	4707.54	891.375
Varicose veins of lower extremities	RLS (Replication)	rs340836	T	C	-0.0726264	0.00845023	0.46801	1	213989726	8.35411e-18	0.543674	TRUE	0.0026265	1125.52	891.375
Varicose veins of lower extremities	RLS (Replication)	rs341098	A	G	-0.0503533	0.00920175	0.297192	6	158431788	4.44621e-08	0.259917	TRUE	0.00105916	453.163	891.375
Varicose veins of lower extremities	RLS (Replication)	rs34394770	C	T	0.0530506	0.00873652	0.357084	13	39759232	1.26107e-09	0.142688	TRUE	0.00129222	553.008	891.375
Varicose veins of lower extremities	RLS (Replication)	rs34565965	A	T	-0.0608726	0.0095455	0.267401	6	26350582	1.80476e-10	0.14421	TRUE	0.00145179	621.396	891.375
Varicose veins of lower extremities	RLS (Replication)	rs34576922	G	C	0.141794	0.0113515	0.154259	5	128028411	8.33873e-36	0.0840087	TRUE	0.00524606	2253.99	891.375
Varicose veins of lower extremities	RLS (Replication)	rs34697097	C	A	0.0883123	0.0150041	0.0829038	16	67521436	3.95931e-09	0.655872	TRUE	0.00118594	507.471	891.375
Varicose veins of lower extremities	RLS (Replication)	rs35348386	T	A	-0.0479746	0.00879954	0.364633	1	37988895	4.98219e-08	0.63455	TRUE	0.00106643	456.28	891.375
Varicose veins of lower extremities	RLS (Replication)	rs3738814	G	A	-0.0717943	0.00841321	0.483284	1	17005181	1.41971e-17	0.0832365	TRUE	0.00257433	1103.11	891.375
Varicose veins of lower extremities	RLS (Replication)	rs3746106	A	C	-0.051068	0.00856958	0.422821	19	1250110	2.53443e-09	0.186533	TRUE	0.0012729	544.731	891.375
Varicose veins of lower extremities	RLS (Replication)	rs4078386	G	C	0.0619391	0.0112401	0.828034	12	19181556	3.57693e-08	0.643761	TRUE	0.00109257	467.477	891.375
Varicose veins of lower extremities	RLS (Replication)	rs41278984	C	T	0.0875681	0.0158184	0.0740929	1	8959162	3.09756e-08	0.34922	TRUE	0.00105212	450.15	891.375
Varicose veins of lower extremities	RLS (Replication)	rs440170	T	C	0.0619297	0.00915942	0.692294	6	134583304	1.36741e-11	0.521584	TRUE	0.00163401	699.519	891.375
Varicose veins of lower extremities	RLS (Replication)	rs4693548	A	G	0.0535401	0.00864156	0.601156	4	83036531	5.80457e-10	0.235264	TRUE	0.00137461	588.316	891.375
Varicose veins of lower extremities	RLS (Replication)	rs4744046	G	T	0.0764844	0.00895498	0.315208	9	91450712	1.33076e-17	0.6965	TRUE	0.00252541	1082.09	891.375
Varicose veins of lower extremities	RLS (Replication)	rs474534	G	A	-0.075509	0.0108543	0.188478	6	31970330	3.48578e-12	0.135922	TRUE	0.00174417	746.76	891.375
Varicose veins of lower extremities	RLS (Replication)	rs496104	A	G	0.0745374	0.0104602	0.19761	3	170733180	1.03467e-12	0.741499	TRUE	0.00176187	754.351	891.375
Varicose veins of lower extremities	RLS (Replication)	rs4965240	A	G	0.0548046	0.00863391	0.607984	15	99460546	2.18711e-10	0.527351	TRUE	0.00143173	612.797	891.375
Varicose veins of lower extremities	RLS (Replication)	rs56019336	G	A	-0.0472182	0.00840158	0.538072	1	201524556	1.90774e-08	0.762687	TRUE	0.00110832	474.22	891.375
Varicose veins of lower extremities	RLS (Replication)	rs56389811	T	C	0.107529	0.00957025	0.250891	12	47811575	2.72082e-29	0.0135533	TRUE	0.00434622	1865.68	891.375
Varicose veins of lower extremities	RLS (Replication)	rs57924834	A	G	-0.0542716	0.00907133	0.317414	15	100690844	2.19387e-09	0.771809	TRUE	0.00127632	546.195	891.375
Varicose veins of lower extremities	RLS (Replication)	rs57986961	A	G	0.0628825	0.00894117	0.327877	17	46870455	2.02255e-12	0.0901597	TRUE	0.00174281	746.176	891.375
Varicose veins of lower extremities	RLS (Replication)	rs59989049	A	G	0.0535671	0.00897043	0.321419	13	105610942	2.35055e-09	0.160466	TRUE	0.0012517	535.646	891.375
Varicose veins of lower extremities	RLS (Replication)	rs61056258	A	G	-0.0689551	0.0087694	0.647954	13	37526483	3.74628e-15	0.214744	TRUE	0.00216923	929.146	891.375
Varicose veins of lower extremities	RLS (Replication)	rs6121319	G	A	-0.0720142	0.0129532	0.12327	20	32035737	2.70452e-08	0.448229	TRUE	0.00112096	479.635	891.375
Varicose veins of lower extremities	RLS (Replication)	rs61863928	T	G	-0.0558159	0.00931829	0.290812	10	62689789	2.09937e-09	0.83604	TRUE	0.00128505	549.936	891.375
Varicose veins of lower extremities	RLS (Replication)	rs61882188	G	A	-0.0520892	0.00904338	0.328604	11	69373986	8.41492e-09	0.385872	TRUE	0.00119723	512.309	891.375
Varicose veins of lower extremities	RLS (Replication)	rs61986943	T	C	-0.05667	0.0100678	0.230254	14	68506382	1.81439e-08	0.349934	TRUE	0.00113839	487.102	891.375
Varicose veins of lower extremities	RLS (Replication)	rs62164905	G	A	-0.18402	0.0217258	0.0421397	2	118122252	2.45132e-17	0.137442	TRUE	0.00273372	1171.59	891.375
Varicose veins of lower extremities	RLS (Replication)	rs62192926	A	G	-0.0520839	0.00941451	0.281325	2	233240091	3.16068e-08	0.322124	TRUE	0.00109693	469.342	891.375
Varicose veins of lower extremities	RLS (Replication)	rs62449498	C	A	-0.0572398	0.00855557	0.411325	7	22738909	2.22638e-11	0.447877	TRUE	0.00158667	679.221	891.375
Varicose veins of lower extremities	RLS (Replication)	rs635634	C	T	-0.0925816	0.010331	0.799233	9	133279427	3.20258e-19	0.0433114	TRUE	0.00275071	1178.9	891.375
Varicose veins of lower extremities	RLS (Replication)	rs6537854	C	G	0.0548265	0.00901533	0.312874	1	115064137	1.19083e-09	0.50188	TRUE	0.00129246	553.112	891.375
Varicose veins of lower extremities	RLS (Replication)	rs6833072	C	T	-0.0596862	0.00853217	0.416302	4	119212737	2.64423e-12	0.125784	TRUE	0.00173131	741.245	891.375
Varicose veins of lower extremities	RLS (Replication)	rs6872533	A	G	-0.091748	0.00998216	0.775816	5	131315518	3.88508e-20	0.628645	TRUE	0.0029281	1255.15	891.375
Varicose veins of lower extremities	RLS (Replication)	rs7011520	G	T	-0.0547936	0.00953891	0.269555	8	107331654	9.23443e-09	0.50657	TRUE	0.00118229	505.91	891.375
Varicose veins of lower extremities	RLS (Replication)	rs7098633	C	T	-0.158118	0.0187403	0.0566448	10	62054438	3.24638e-17	0.660199	TRUE	0.00267195	1145.05	891.375
Varicose veins of lower extremities	RLS (Replication)	rs7137881	C	T	0.0599515	0.00880639	0.644432	12	50892967	9.91517e-12	0.512307	TRUE	0.00164714	705.148	891.375
Varicose veins of lower extremities	RLS (Replication)	rs7166128	C	A	-0.0474649	0.00868634	0.629684	15	66654192	4.64686e-08	0.263381	TRUE	0.00105068	449.533	891.375
Varicose veins of lower extremities	RLS (Replication)	rs72693799	G	A	0.104671	0.018776	0.051209	4	165876002	2.47908e-08	0.423257	TRUE	0.00106463	455.509	891.375
Varicose veins of lower extremities	RLS (Replication)	rs72749413	T	C	-0.0763929	0.0127032	0.128062	1	198091159	1.81347e-09	0.147875	TRUE	0.00130329	557.754	891.375
Varicose veins of lower extremities	RLS (Replication)	rs72766527	C	T	0.0559087	0.00921431	0.291008	16	4280939	1.29843e-09	0.239448	TRUE	0.00128984	551.989	891.375
Varicose veins of lower extremities	RLS (Replication)	rs72801474	A	G	-0.106742	0.0184746	0.0584039	5	133108436	7.57077e-09	0.173843	TRUE	0.00125316	536.273	891.375
Varicose veins of lower extremities	RLS (Replication)	rs72825107	G	A	-0.263487	0.0299758	0.0226512	17	39297558	1.4952e-18	0.041709	TRUE	0.0030739	1317.83	891.375
Varicose veins of lower extremities	RLS (Replication)	rs7295096	G	A	0.0698969	0.0114608	0.827169	12	27644972	1.06871e-09	0.474382	TRUE	0.00139689	597.865	891.375
Varicose veins of lower extremities	RLS (Replication)	rs74534913	T	C	-0.0902349	0.0158377	0.0803935	7	129815819	1.21582e-08	0.253829	TRUE	0.00120393	515.181	891.375
Varicose veins of lower extremities	RLS (Replication)	rs74899331	A	C	-0.102819	0.0134626	0.113811	16	89200688	2.21718e-14	0.198298	TRUE	0.00213249	913.375	891.375
Varicose veins of lower extremities	RLS (Replication)	rs752843	T	C	0.0890207	0.010933	0.176531	16	88702696	3.87614e-16	0.102575	TRUE	0.00230399	986.999	891.375
Varicose veins of lower extremities	RLS (Replication)	rs76055453	C	T	0.0660926	0.0111848	0.167532	11	70036623	3.43859e-09	0.998202	TRUE	0.00121843	521.393	891.375
Varicose veins of lower extremities	RLS (Replication)	rs76589320	T	C	-0.167193	0.0149837	0.0930617	16	88470155	6.51929e-29	0.0406593	TRUE	0.00471862	2026.3	891.375
Varicose veins of lower extremities	RLS (Replication)	rs77548871	C	G	0.0872888	0.0146764	0.0868388	1	155016057	2.72151e-09	0.207259	TRUE	0.00120839	517.092	891.375
Varicose veins of lower extremities	RLS (Replication)	rs7933575	G	A	-0.0666777	0.0107195	0.81558	11	1567902	4.96375e-10	0.381376	TRUE	0.00133741	572.376	891.375
Varicose veins of lower extremities	RLS (Replication)	rs913746	C	A	0.0634695	0.00863466	0.375041	13	110363777	1.97379e-13	0.498795	TRUE	0.00188838	808.623	891.375
Varicose veins of lower extremities	RLS (Replication)	rs9424465	G	T	0.0466988	0.00838033	0.490571	1	232652059	2.51206e-08	0.291129	TRUE	0.00109	466.375	891.375
Varicose veins of lower extremities	RLS (Replication)	rs9603214	C	T	0.102975	0.0159646	0.0715731	13	37490980	1.11694e-10	0.436716	TRUE	0.00140926	603.168	891.375
Varicose veins of lower extremities	RLS (Replication)	rs9822480	C	G	-0.099827	0.0163722	0.931795	3	129071044	1.07852e-09	0.336848	TRUE	0.00126667	542.06	891.375
Other disorders of veins	RLS (Replication)	rs10006310	G	T	0.0692378	0.011836	0.39037	4	145888846	4.92312e-09	0.246606	TRUE	0.0022817	934.864	1506.44
Other disorders of veins	RLS (Replication)	rs10982769	C	T	0.0889658	0.0144073	0.195183	9	115492709	6.6147e-10	0.390818	TRUE	0.00248665	1019.05	1506.44
Other disorders of veins	RLS (Replication)	rs11121615	T	C	-0.208555	0.011755	0.617377	1	10765520	1.99205e-70	0.000100838	TRUE	0.0205491	8576.44	1506.44
Other disorders of veins	RLS (Replication)	rs11135046	T	G	-0.0984619	0.0117306	0.59359	5	158803005	4.7152e-17	0.288268	TRUE	0.00467754	1921.1	1506.44
Other disorders of veins	RLS (Replication)	rs11680377	A	G	0.0743775	0.0128757	0.274052	2	42977972	7.6236e-09	0.372511	TRUE	0.00220116	901.791	1506.44
Other disorders of veins	RLS (Replication)	rs13379908	C	T	-0.107696	0.017149	0.13762	15	95633073	3.38556e-10	0.749191	TRUE	0.00275302	1128.51	1506.44
Other disorders of veins	RLS (Replication)	rs1433886	G	A	0.0668454	0.0118554	0.386488	15	38937075	1.71641e-08	0.662737	TRUE	0.00211901	868.061	1506.44
Other disorders of veins	RLS (Replication)	rs144725919	A	G	0.109214	0.0189339	0.100965	7	22518846	8.0142e-09	0.27541	TRUE	0.00216538	887.1	1506.44
Other disorders of veins	RLS (Replication)	rs144737447	T	C	0.299181	0.0380836	0.0197991	1	169191220	3.96917e-15	0.0755828	TRUE	0.00347423	1425.17	1506.44
Other disorders of veins	RLS (Replication)	rs17488036	G	C	0.0734126	0.0118597	0.392773	2	36565151	6.01326e-10	0.178056	TRUE	0.00257077	1053.61	1506.44
Other disorders of veins	RLS (Replication)	rs17764730	T	C	0.144066	0.0155631	0.153631	5	128021834	2.10475e-20	0.304848	TRUE	0.00539749	2218.4	1506.44
Other disorders of veins	RLS (Replication)	rs236548	A	G	-0.102791	0.0137544	0.779297	17	70235111	7.82348e-14	0.148432	TRUE	0.00363456	1491.18	1506.44
Other disorders of veins	RLS (Replication)	rs2391387	T	C	0.067654	0.0116565	0.438429	1	94703818	6.4759e-09	0.23383	TRUE	0.00225383	923.417	1506.44
Other disorders of veins	RLS (Replication)	rs2544026	A	T	0.101322	0.012919	0.270505	12	47792780	4.40251e-15	0.0728221	TRUE	0.00405168	1663.01	1506.44
Other disorders of veins	RLS (Replication)	rs2911463	A	G	-0.143161	0.0120315	0.639911	16	88769137	1.19922e-32	0.0876905	TRUE	0.00944515	3897.87	1506.44
Other disorders of veins	RLS (Replication)	rs3922717	G	A	-0.0775613	0.0133277	0.262238	6	27063145	5.90079e-09	0.818548	TRUE	0.00232773	953.765	1506.44
Other disorders of veins	RLS (Replication)	rs4507062	G	A	0.117115	0.0202754	0.902751	2	172323500	7.63906e-09	0.366743	TRUE	0.00240829	986.853	1506.44
Other disorders of veins	RLS (Replication)	rs4671877	T	C	0.110801	0.0127766	0.697816	2	68172058	4.24033e-18	0.0369155	TRUE	0.00517761	2127.56	1506.44
Other disorders of veins	RLS (Replication)	rs58044362	A	T	0.226636	0.0373584	0.0210824	1	218799038	1.30701e-09	0.293898	TRUE	0.00212009	868.506	1506.44
Other disorders of veins	RLS (Replication)	rs6021275	G	A	0.0766807	0.0116972	0.413684	20	51538585	5.54753e-11	0.194356	TRUE	0.00285235	1169.34	1506.44
Other disorders of veins	RLS (Replication)	rs6062618	G	T	-0.0815096	0.0133941	0.260698	20	64051176	1.16131e-09	0.660801	TRUE	0.00256099	1049.59	1506.44
Other disorders of veins	RLS (Replication)	rs61812092	T	C	0.0928456	0.0144769	0.193342	1	155489364	1.42361e-10	0.753983	TRUE	0.00268886	1102.13	1506.44
Other disorders of veins	RLS (Replication)	rs62164905	G	A	-0.169829	0.030141	0.0423887	2	118122252	1.75566e-08	0.410237	TRUE	0.00234149	959.419	1506.44
Other disorders of veins	RLS (Replication)	rs635634	C	T	-0.121216	0.0141606	0.79963	9	133279427	1.12746e-17	0.0491702	TRUE	0.00470838	1933.83	1506.44
Other disorders of veins	RLS (Replication)	rs6500494	C	G	-0.079444	0.0134876	0.254711	16	88739254	3.85834e-09	0.525186	TRUE	0.00239621	981.892	1506.44
Other disorders of veins	RLS (Replication)	rs6537854	C	G	0.0882377	0.0123885	0.312768	1	115064137	1.0595e-12	0.33539	TRUE	0.00334706	1372.83	1506.44
Other disorders of veins	RLS (Replication)	rs693557	G	A	0.0808701	0.013047	0.263859	5	172887088	5.70571e-10	0.885725	TRUE	0.00254062	1041.22	1506.44
Other disorders of veins	RLS (Replication)	rs718700	T	C	-0.0806812	0.0118505	0.615648	1	219496806	9.88098e-12	0.154342	TRUE	0.00308061	1263.2	1506.44
Other disorders of veins	RLS (Replication)	rs72787718	A	G	-0.0835589	0.0146707	0.201177	2	30251485	1.22908e-08	0.520382	TRUE	0.00224411	919.427	1506.44
Other disorders of veins	RLS (Replication)	rs72825107	G	A	-0.252944	0.0413001	0.0228498	17	39297558	9.09432e-10	0.156218	TRUE	0.00285708	1171.28	1506.44
Other disorders of veins	RLS (Replication)	rs72831615	C	T	0.155957	0.0269312	0.0451014	2	112150556	6.99955e-09	0.165406	TRUE	0.00209501	858.213	1506.44
Other disorders of veins	RLS (Replication)	rs73498310	A	G	-0.0998646	0.0173046	0.136567	18	79493036	7.88116e-09	0.691888	TRUE	0.00235195	963.712	1506.44
Other disorders of veins	RLS (Replication)	rs76589320	T	C	-0.140063	0.0206763	0.0936156	16	88470155	1.25199e-11	0.310896	TRUE	0.00332918	1365.47	1506.44
Other disorders of veins	RLS (Replication)	rs9267655	A	G	-0.103544	0.0159122	0.166668	6	31873278	7.65773e-11	0.27547	TRUE	0.00297817	1221.08	1506.44

### Sheet: Table S9
Table S9. Estimate the reverse causalities between RLS and lower limb vascular diseases through reverse UVMR analysis.
Exposure	Outcome	Method	nSNPs	Beta	Se	Pval
Diseases of arteries, arterioles and capillaries	RLS (Discovery)	Inverse variance weighted	22	-0.0531995	0.0416253	0.20123
Diseases of arteries, arterioles and capillaries	RLS (Discovery)	Maximum likelihood	22	-0.0540804	0.042001	0.197886
Diseases of arteries, arterioles and capillaries	RLS (Discovery)	MR Egger	22	-0.0104149	0.117475	0.930237
Diseases of arteries, arterioles and capillaries	RLS (Discovery)	Weighted median	22	-0.0928783	0.0580477	0.109591
Diseases of arteries, arterioles and capillaries	RLS (Discovery)	Contamination mixture method	22	-0.139396	0.0688776	0.0643973
Diseases of arteries, arterioles and capillaries	RLS (Discovery)	Robust adjusted profile score (RAPS)	22	-0.0582241	0.0438436	0.18418
Diseases of arteries, arterioles and capillaries	RLS (Discovery)	Debiased inverse-variance weighted method	22	-0.0543804	0.0425878	0.201638
Diseases of arteries, arterioles and capillaries	RLS (Discovery)	Constrained maximum likelihood	22	-0.0546911	0.0423255	0.196303
Diseases of arteries, arterioles and capillaries	RLS (Discovery)	Bayesian Weighted Mendelian Randomization	22	-0.0543645	0.0427535	0.203522
Peripheral arterial sclerosis	RLS (Discovery)	Inverse variance weighted	18	-0.049655	0.0476724	0.297602
Peripheral arterial sclerosis	RLS (Discovery)	Maximum likelihood	18	-0.0486666	0.0445862	0.275045
Peripheral arterial sclerosis	RLS (Discovery)	MR Egger	18	0.0278168	0.141374	0.846493
Peripheral arterial sclerosis	RLS (Discovery)	Weighted median	18	-0.0552496	0.0651496	0.396415
Peripheral arterial sclerosis	RLS (Discovery)	Contamination mixture method	18	-0.154928	0.0892857	0.106168
Peripheral arterial sclerosis	RLS (Discovery)	Robust adjusted profile score (RAPS)	18	-0.0454731	0.0505306	0.368167
Peripheral arterial sclerosis	RLS (Discovery)	Debiased inverse-variance weighted method	18	-0.0506582	0.047458	0.285777
Peripheral arterial sclerosis	RLS (Discovery)	Constrained maximum likelihood	18	-0.0499429	0.0466564	0.284421
Peripheral arterial sclerosis	RLS (Discovery)	Bayesian Weighted Mendelian Randomization	18	-0.0497153	0.0458551	0.278284
Raynaud syndrome, Buerger's disease, etc.	RLS (Discovery)	Inverse variance weighted	26	0.00823665	0.0210111	0.695048
Raynaud syndrome, Buerger's disease, etc.	RLS (Discovery)	Maximum likelihood	26	0.00844262	0.0205089	0.680592
Raynaud syndrome, Buerger's disease, etc.	RLS (Discovery)	MR Egger	26	0.00287922	0.0418138	0.945673
Raynaud syndrome, Buerger's disease, etc.	RLS (Discovery)	Weighted median	26	0.0077389	0.0321046	0.809514
Raynaud syndrome, Buerger's disease, etc.	RLS (Discovery)	Contamination mixture method	26	-0.00581643	0.0255102	0.84752
Raynaud syndrome, Buerger's disease, etc.	RLS (Discovery)	Robust adjusted profile score (RAPS)	26	0.00404398	0.0216733	0.851983
Raynaud syndrome, Buerger's disease, etc.	RLS (Discovery)	Debiased inverse-variance weighted method	26	0.00864539	0.0215557	0.688366
Raynaud syndrome, Buerger's disease, etc.	RLS (Discovery)	Constrained maximum likelihood	26	0.00679828	0.0236635	0.77389
Raynaud syndrome, Buerger's disease, etc.	RLS (Discovery)	Bayesian Weighted Mendelian Randomization	26	0.00895106	0.0247315	0.717405
Buerger's disease (Thromboangiitis obliterans)	RLS (Discovery)	Inverse variance weighted	3	0.0117982	0.022562	0.601026
Buerger's disease (Thromboangiitis obliterans)	RLS (Discovery)	Maximum likelihood	3	0.0118211	0.0226591	0.601883
Buerger's disease (Thromboangiitis obliterans)	RLS (Discovery)	MR Egger	3	-0.00600112	0.0701595	0.945679
Buerger's disease (Thromboangiitis obliterans)	RLS (Discovery)	Weighted median	3	0.0121159	0.0268891	0.652286
Buerger's disease (Thromboangiitis obliterans)	RLS (Discovery)	Contamination mixture method	3	0.00778659	0.0688776	0.622883
Buerger's disease (Thromboangiitis obliterans)	RLS (Discovery)	Robust adjusted profile score (RAPS)	3	0.0118212	0.0251117	0.637824
Buerger's disease (Thromboangiitis obliterans)	RLS (Discovery)	Debiased inverse-variance weighted method	3	0.012416	0.0238206	0.602208
Buerger's disease (Thromboangiitis obliterans)	RLS (Discovery)	Constrained maximum likelihood	3	0.00874002	0.0261318	0.738033
Buerger's disease (Thromboangiitis obliterans)	RLS (Discovery)	Bayesian Weighted Mendelian Randomization	3	0.0123787	0.0239165	0.604752
Arterial embolism and thrombosis	RLS (Discovery)	Inverse variance weighted	18	0.0190188	0.0216277	0.379201
Arterial embolism and thrombosis	RLS (Discovery)	Maximum likelihood	18	0.0192669	0.022032	0.381847
Arterial embolism and thrombosis	RLS (Discovery)	MR Egger	18	0.00383467	0.0400887	0.924983
Arterial embolism and thrombosis	RLS (Discovery)	Weighted median	18	0.0302505	0.0299631	0.31269
Arterial embolism and thrombosis	RLS (Discovery)	Contamination mixture method	18	0.0458754	0.0306122	0.170083
Arterial embolism and thrombosis	RLS (Discovery)	Robust adjusted profile score (RAPS)	18	0.0223603	0.0235485	0.342343
Arterial embolism and thrombosis	RLS (Discovery)	Debiased inverse-variance weighted method	18	0.0199406	0.0227113	0.37994
Arterial embolism and thrombosis	RLS (Discovery)	Constrained maximum likelihood	18	0.0220011	0.0256273	0.390616
Arterial embolism and thrombosis	RLS (Discovery)	Bayesian Weighted Mendelian Randomization	18	0.0200729	0.023587	0.394759
Arterial embolism and thrombosis of lower extremity artery	RLS (Discovery)	Inverse variance weighted	15	0.0105352	0.0219522	0.631289
Arterial embolism and thrombosis of lower extremity artery	RLS (Discovery)	Maximum likelihood	15	0.0105922	0.0209068	0.612407
Arterial embolism and thrombosis of lower extremity artery	RLS (Discovery)	MR Egger	15	-0.0665081	0.0488208	0.196244
Arterial embolism and thrombosis of lower extremity artery	RLS (Discovery)	Weighted median	15	0.034639	0.0292523	0.236355
Arterial embolism and thrombosis of lower extremity artery	RLS (Discovery)	Contamination mixture method	15	0.0554367	0.0255102	0.0569118
Arterial embolism and thrombosis of lower extremity artery	RLS (Discovery)	Robust adjusted profile score (RAPS)	15	0.0133816	0.0226696	0.554998
Arterial embolism and thrombosis of lower extremity artery	RLS (Discovery)	Debiased inverse-variance weighted method	15	0.0110411	0.0222094	0.619092
Arterial embolism and thrombosis of lower extremity artery	RLS (Discovery)	Constrained maximum likelihood	15	0.0108075	0.0224205	0.62978
Arterial embolism and thrombosis of lower extremity artery	RLS (Discovery)	Bayesian Weighted Mendelian Randomization	15	0.0076109	0.0235547	0.746608
Other diseases of arteries and capillaries	RLS (Discovery)	Inverse variance weighted	19	0.000411718	0.0025342	0.87094
Other diseases of arteries and capillaries	RLS (Discovery)	Maximum likelihood	19	0.000412119	0.00244124	0.865942
Other diseases of arteries and capillaries	RLS (Discovery)	MR Egger	19	4.82753e-05	0.00277464	0.986321
Other diseases of arteries and capillaries	RLS (Discovery)	Weighted median	19	0.000421217	0.00272217	0.87703
Other diseases of arteries and capillaries	RLS (Discovery)	Contamination mixture method	19	0.00380922	0	1
Other diseases of arteries and capillaries	RLS (Discovery)	Robust adjusted profile score (RAPS)	19	0.00049586	0.00270448	0.854525
Other diseases of arteries and capillaries	RLS (Discovery)	Debiased inverse-variance weighted method	19	0.00043251	0.00260826	0.868296
Other diseases of arteries and capillaries	RLS (Discovery)	Constrained maximum likelihood	19	0.000281588	0.00270155	0.916985
Other diseases of arteries and capillaries	RLS (Discovery)	Bayesian Weighted Mendelian Randomization	19	0.00173126	0.0299366	0.953883
Diseases of veins, lymphatic vessels and lymph nodes	RLS (Discovery)	Inverse variance weighted	102	-0.0031947	0.0325928	0.921918
Diseases of veins, lymphatic vessels and lymph nodes	RLS (Discovery)	Maximum likelihood	102	-0.003244	0.0321076	0.919522
Diseases of veins, lymphatic vessels and lymph nodes	RLS (Discovery)	MR Egger	102	0.0382142	0.0933084	0.683014
Diseases of veins, lymphatic vessels and lymph nodes	RLS (Discovery)	Weighted median	102	0.0271493	0.0507027	0.592331
Diseases of veins, lymphatic vessels and lymph nodes	RLS (Discovery)	Contamination mixture method	102	0.0485287	0.0714286	0.726104
Diseases of veins, lymphatic vessels and lymph nodes	RLS (Discovery)	Robust adjusted profile score (RAPS)	102	0.0011653	0.0332939	0.972079
Diseases of veins, lymphatic vessels and lymph nodes	RLS (Discovery)	Debiased inverse-variance weighted method	102	-0.00325692	0.0331716	0.921786
Diseases of veins, lymphatic vessels and lymph nodes	RLS (Discovery)	Constrained maximum likelihood	102	0.000738154	0.0354139	0.98337
Diseases of veins, lymphatic vessels and lymph nodes	RLS (Discovery)	Bayesian Weighted Mendelian Randomization	102	-0.00273471	0.0325803	0.933106
Superficial phlebitis and thrombophlebitis	RLS (Discovery)	Inverse variance weighted	9	0.00588279	0.0383627	0.878125
Superficial phlebitis and thrombophlebitis	RLS (Discovery)	Maximum likelihood	9	0.00593092	0.0384904	0.87754
Superficial phlebitis and thrombophlebitis	RLS (Discovery)	MR Egger	9	-0.0295428	0.0759523	0.708862
Superficial phlebitis and thrombophlebitis	RLS (Discovery)	Weighted median	9	-0.0197963	0.048874	0.685442
Superficial phlebitis and thrombophlebitis	RLS (Discovery)	Contamination mixture method	9	-0.0224068	0.0841837	0.531986
Superficial phlebitis and thrombophlebitis	RLS (Discovery)	Robust adjusted profile score (RAPS)	9	0.00591847	0.0403259	0.883317
Superficial phlebitis and thrombophlebitis	RLS (Discovery)	Debiased inverse-variance weighted method	9	0.0059888	0.039055	0.878128
Superficial phlebitis and thrombophlebitis	RLS (Discovery)	Constrained maximum likelihood	9	0.00309793	0.0390778	0.936813
Superficial phlebitis and thrombophlebitis	RLS (Discovery)	Bayesian Weighted Mendelian Randomization	9	0.00700621	0.0392583	0.858358
Venous thromboembolism (including pregnancy complications)	RLS (Discovery)	Inverse variance weighted	37	-0.00859904	0.0286181	0.763814
Venous thromboembolism (including pregnancy complications)	RLS (Discovery)	Maximum likelihood	37	-0.00865639	0.0287604	0.763427
Venous thromboembolism (including pregnancy complications)	RLS (Discovery)	MR Egger	37	-0.0571372	0.0540405	0.297616
Venous thromboembolism (including pregnancy complications)	RLS (Discovery)	Weighted median	37	-0.0331815	0.0411121	0.419611
Venous thromboembolism (including pregnancy complications)	RLS (Discovery)	Contamination mixture method	37	-0.0570908	0.0382653	0.218489
Venous thromboembolism (including pregnancy complications)	RLS (Discovery)	Robust adjusted profile score (RAPS)	37	-0.0158055	0.029835	0.596275
Venous thromboembolism (including pregnancy complications)	RLS (Discovery)	Debiased inverse-variance weighted method	37	-0.00872042	0.0290226	0.763819
Venous thromboembolism (including pregnancy complications)	RLS (Discovery)	Constrained maximum likelihood	37	-0.0111657	0.028476	0.694977
Venous thromboembolism (including pregnancy complications)	RLS (Discovery)	Bayesian Weighted Mendelian Randomization	37	-0.00799994	0.0291649	0.783854
DVT of lower extremities	RLS (Discovery)	Inverse variance weighted	16	-0.00590227	0.0304252	0.846182
DVT of lower extremities	RLS (Discovery)	Maximum likelihood	16	-0.00597277	0.0276599	0.829038
DVT of lower extremities	RLS (Discovery)	MR Egger	16	-0.00729698	0.0680329	0.916107
DVT of lower extremities	RLS (Discovery)	Weighted median	16	-0.0194154	0.0374489	0.604144
DVT of lower extremities	RLS (Discovery)	Contamination mixture method	16	0.0070366	0.0408163	0.810826
DVT of lower extremities	RLS (Discovery)	Robust adjusted profile score (RAPS)	16	-0.00386887	0.0286709	0.892659
DVT of lower extremities	RLS (Discovery)	Debiased inverse-variance weighted method	16	-0.00598771	0.029899	0.841274
DVT of lower extremities	RLS (Discovery)	Constrained maximum likelihood	16	-0.00605457	0.0288954	0.834031
DVT of lower extremities	RLS (Discovery)	Bayesian Weighted Mendelian Randomization	16	-0.00549267	0.028422	0.84676
Pulmonary embolism	RLS (Discovery)	Inverse variance weighted	14	0.00330238	0.0363133	0.927539
Pulmonary embolism	RLS (Discovery)	Maximum likelihood	14	0.00335161	0.0333971	0.920062
Pulmonary embolism	RLS (Discovery)	MR Egger	14	-0.0135612	0.0910603	0.884086
Pulmonary embolism	RLS (Discovery)	Weighted median	14	0.00147422	0.0441513	0.973363
Pulmonary embolism	RLS (Discovery)	Contamination mixture method	14	-0.027967	0.0433673	0.764798
Pulmonary embolism	RLS (Discovery)	Robust adjusted profile score (RAPS)	14	-0.000242488	0.0345182	0.994395
Pulmonary embolism	RLS (Discovery)	Debiased inverse-variance weighted method	14	0.00334206	0.0360994	0.926238
Pulmonary embolism	RLS (Discovery)	Constrained maximum likelihood	14	0.00387148	0.0342533	0.910011
Pulmonary embolism	RLS (Discovery)	Bayesian Weighted Mendelian Randomization	14	0.00385291	0.0340536	0.909918
Varicose veins of lower extremities	RLS (Discovery)	Inverse variance weighted (multiplicative random effects)	114	-0.00272122	0.0270463	0.919857
Varicose veins of lower extremities	RLS (Discovery)	Maximum likelihood	114	-0.00272746	0.0232053	0.906435
Varicose veins of lower extremities	RLS (Discovery)	MR Egger	114	0.0109317	0.0743382	0.883354
Varicose veins of lower extremities	RLS (Discovery)	Weighted median	114	-0.00156158	0.0389052	0.967983
Varicose veins of lower extremities	RLS (Discovery)	Contamination mixture method	114	-0.0523045	0.0357143	0.173189
Varicose veins of lower extremities	RLS (Discovery)	Robust adjusted profile score (RAPS)	114	-0.00679669	0.0281617	0.809287
Varicose veins of lower extremities	RLS (Discovery)	Debiased inverse-variance weighted method	114	-0.00277285	0.0288172	0.923344
Varicose veins of lower extremities	RLS (Discovery)	Constrained maximum likelihood	114	-0.00565668	0.0246707	0.818646
Varicose veins of lower extremities	RLS (Discovery)	Bayesian Weighted Mendelian Randomization	114	0.000115651	0.0278941	0.996692
Other disorders of veins	RLS (Discovery)	Inverse variance weighted	35	-0.0204461	0.0340284	0.547938
Other disorders of veins	RLS (Discovery)	Maximum likelihood	35	-0.0208055	0.0311093	0.503632
Other disorders of veins	RLS (Discovery)	MR Egger	35	0.0300152	0.0982593	0.761927
Other disorders of veins	RLS (Discovery)	Weighted median	35	0.0143113	0.0467943	0.759732
Other disorders of veins	RLS (Discovery)	Contamination mixture method	35	0.0179452	0.0459184	0.917644
Other disorders of veins	RLS (Discovery)	Robust adjusted profile score (RAPS)	35	-0.0174716	0.0336067	0.603144
Other disorders of veins	RLS (Discovery)	Debiased inverse-variance weighted method	35	-0.0208426	0.0345203	0.545992
Other disorders of veins	RLS (Discovery)	Constrained maximum likelihood	35	-0.0200617	0.0352154	0.568892
Other disorders of veins	RLS (Discovery)	Bayesian Weighted Mendelian Randomization	35	-0.0206003	0.0365485	0.572997
Diseases of arteries, arterioles and capillaries	RLS (Replication)	Inverse variance weighted	20	-0.0753481	0.0720102	0.295398
Diseases of arteries, arterioles and capillaries	RLS (Replication)	Maximum likelihood	20	-0.0766427	0.069339	0.269015
Diseases of arteries, arterioles and capillaries	RLS (Replication)	MR Egger	20	-0.193103	0.216079	0.383291
Diseases of arteries, arterioles and capillaries	RLS (Replication)	Weighted median	20	-0.121611	0.101732	0.231929
Diseases of arteries, arterioles and capillaries	RLS (Replication)	Contamination mixture method	20	-0.237089	0.112245	0.0474137
Diseases of arteries, arterioles and capillaries	RLS (Replication)	Robust adjusted profile score (RAPS)	20	-0.0963912	0.0757141	0.202984
Diseases of arteries, arterioles and capillaries	RLS (Replication)	Debiased inverse-variance weighted method	20	-0.0769952	0.0716096	0.282282
Diseases of arteries, arterioles and capillaries	RLS (Replication)	Constrained maximum likelihood	20	-0.0793431	0.0788312	0.314178
Diseases of arteries, arterioles and capillaries	RLS (Replication)	Bayesian Weighted Mendelian Randomization	20	-0.0754419	0.0720223	0.294878
Peripheral arterial sclerosis	RLS (Replication)	Inverse variance weighted	15	-0.150696	0.0767431	0.0495713
Peripheral arterial sclerosis	RLS (Replication)	Maximum likelihood	15	-0.151898	0.0773276	0.0494897
Peripheral arterial sclerosis	RLS (Replication)	MR Egger	15	-0.450866	0.22121	0.0624117
Peripheral arterial sclerosis	RLS (Replication)	Weighted median	15	-0.207266	0.098726	0.0357814
Peripheral arterial sclerosis	RLS (Replication)	Contamination mixture method	15	-0.28269	0.0994898	0.0246624
Peripheral arterial sclerosis	RLS (Replication)	Robust adjusted profile score (RAPS)	15	-0.154846	0.0805774	0.0546426
Peripheral arterial sclerosis	RLS (Replication)	Debiased inverse-variance weighted method	15	-0.153417	0.0783377	0.0501827
Peripheral arterial sclerosis	RLS (Replication)	Constrained maximum likelihood	15	-0.14754	0.0848409	0.0820312
Peripheral arterial sclerosis	RLS (Replication)	Bayesian Weighted Mendelian Randomization	15	-0.151258	0.0783373	0.0535002
Raynaud syndrome, Buerger's disease, etc.	RLS (Replication)	Inverse variance weighted	18	0.0429026	0.0431945	0.320591
Raynaud syndrome, Buerger's disease, etc.	RLS (Replication)	Maximum likelihood	18	0.0440074	0.0437064	0.313989
Raynaud syndrome, Buerger's disease, etc.	RLS (Replication)	MR Egger	18	0.0793838	0.137876	0.572786
Raynaud syndrome, Buerger's disease, etc.	RLS (Replication)	Weighted median	18	0.101179	0.0597662	0.0904711
Raynaud syndrome, Buerger's disease, etc.	RLS (Replication)	Contamination mixture method	18	0.101988	0.0586735	0.0821517
Raynaud syndrome, Buerger's disease, etc.	RLS (Replication)	Robust adjusted profile score (RAPS)	18	0.044214	0.0471979	0.348873
Raynaud syndrome, Buerger's disease, etc.	RLS (Replication)	Debiased inverse-variance weighted method	18	0.0450069	0.0453885	0.321396
Raynaud syndrome, Buerger's disease, etc.	RLS (Replication)	Constrained maximum likelihood	18	0.0493574	0.0457466	0.280619
Raynaud syndrome, Buerger's disease, etc.	RLS (Replication)	Bayesian Weighted Mendelian Randomization	18	0.043091	0.0451793	0.340196
Buerger's disease (Thromboangiitis obliterans)	RLS (Replication)	Inverse variance weighted	2	-0.0193415	0.0445368	0.664085
Buerger's disease (Thromboangiitis obliterans)	RLS (Replication)	Maximum likelihood	2	-0.0193378	0.0445779	0.664436
Buerger's disease (Thromboangiitis obliterans)	RLS (Replication)	Contamination mixture method	2	-0.0219237	0.0994898	0.66691
Buerger's disease (Thromboangiitis obliterans)	RLS (Replication)	Robust adjusted profile score (RAPS)	2	-0.0193372	0.049399	0.695465
Buerger's disease (Thromboangiitis obliterans)	RLS (Replication)	Debiased inverse-variance weighted method	2	-0.0203292	0.0469789	0.66521
Buerger's disease (Thromboangiitis obliterans)	RLS (Replication)	Constrained maximum likelihood	2	-0.026833	0.0490924	0.584666
Buerger's disease (Thromboangiitis obliterans)	RLS (Replication)	Bayesian Weighted Mendelian Randomization	2	-0.0198499	0.0469166	0.672231
Arterial embolism and thrombosis	RLS (Replication)	Inverse variance weighted	18	-0.00900347	0.0360565	0.802816
Arterial embolism and thrombosis	RLS (Replication)	Maximum likelihood	18	-0.00892673	0.0364723	0.806647
Arterial embolism and thrombosis	RLS (Replication)	MR Egger	18	0.0280758	0.0662705	0.677457
Arterial embolism and thrombosis	RLS (Replication)	Weighted median	18	0.000401752	0.0491176	0.993474
Arterial embolism and thrombosis	RLS (Replication)	Contamination mixture method	18	-0.0316604	0.0714286	0.654801
Arterial embolism and thrombosis	RLS (Replication)	Robust adjusted profile score (RAPS)	18	-0.0092069	0.0393118	0.814828
Arterial embolism and thrombosis	RLS (Replication)	Debiased inverse-variance weighted method	18	-0.00943929	0.0378065	0.80284
Arterial embolism and thrombosis	RLS (Replication)	Constrained maximum likelihood	18	-0.00713398	0.0418477	0.864637
Arterial embolism and thrombosis	RLS (Replication)	Bayesian Weighted Mendelian Randomization	18	-0.0112103	0.0388378	0.772853
Arterial embolism and thrombosis of lower extremity artery	RLS (Replication)	Inverse variance weighted	16	0.0155409	0.0303464	0.60857
Arterial embolism and thrombosis of lower extremity artery	RLS (Replication)	Maximum likelihood	16	0.0156675	0.0304981	0.607447
Arterial embolism and thrombosis of lower extremity artery	RLS (Replication)	Simple mode	16	-0.0233622	0.0603205	0.703973
Arterial embolism and thrombosis of lower extremity artery	RLS (Replication)	Weighted mode	16	-0.0175159	0.0589539	0.770456
Arterial embolism and thrombosis of lower extremity artery	RLS (Replication)	MR Egger	16	0.0344277	0.0691183	0.626148
Arterial embolism and thrombosis of lower extremity artery	RLS (Replication)	Weighted median	16	0.00954132	0.0387034	0.805276
Arterial embolism and thrombosis of lower extremity artery	RLS (Replication)	Contamination mixture method	16	0.013239	0.0637755	0.654174
Arterial embolism and thrombosis of lower extremity artery	RLS (Replication)	Robust adjusted profile score (RAPS)	16	0.0156838	0.0333146	0.6378
Arterial embolism and thrombosis of lower extremity artery	RLS (Replication)	Debiased inverse-variance weighted method	16	0.0162828	0.0318111	0.60875
Arterial embolism and thrombosis of lower extremity artery	RLS (Replication)	Constrained maximum likelihood	16	0.012873	0.0313997	0.681826
Arterial embolism and thrombosis of lower extremity artery	RLS (Replication)	Bayesian Weighted Mendelian Randomization	16	0.0151781	0.0314965	0.629877
Other diseases of arteries and capillaries	RLS (Replication)	Inverse variance weighted	17	0.00160676	0.0495423	0.974127
Other diseases of arteries and capillaries	RLS (Replication)	Maximum likelihood	17	0.00165307	0.0499964	0.973624
Other diseases of arteries and capillaries	RLS (Replication)	MR Egger	17	5.63488e-05	0.131024	0.999663
Other diseases of arteries and capillaries	RLS (Replication)	Weighted median	17	0.0217916	0.0646784	0.736175
Other diseases of arteries and capillaries	RLS (Replication)	Contamination mixture method	17	0.0195429	0.114796	0.880587
Other diseases of arteries and capillaries	RLS (Replication)	Robust adjusted profile score (RAPS)	17	0.00163632	0.0541512	0.975894
Other diseases of arteries and capillaries	RLS (Replication)	Debiased inverse-variance weighted method	17	0.00168493	0.0519528	0.974128
Other diseases of arteries and capillaries	RLS (Replication)	Constrained maximum likelihood	17	0.00373843	0.0541407	0.94495
Other diseases of arteries and capillaries	RLS (Replication)	Bayesian Weighted Mendelian Randomization	17	0.00106219	0.0516834	0.983603
Diseases of veins, lymphatic vessels and lymph nodes	RLS (Replication)	Inverse variance weighted	92	-0.0607179	0.0526127	0.248478
Diseases of veins, lymphatic vessels and lymph nodes	RLS (Replication)	Maximum likelihood	92	-0.0607636	0.052932	0.250987
Diseases of veins, lymphatic vessels and lymph nodes	RLS (Replication)	MR Egger	92	-0.044042	0.119131	0.71248
Diseases of veins, lymphatic vessels and lymph nodes	RLS (Replication)	Weighted median	92	-0.0400466	0.0833801	0.631021
Diseases of veins, lymphatic vessels and lymph nodes	RLS (Replication)	Contamination mixture method	92	-0.17249	0.104592	0.0664699
Diseases of veins, lymphatic vessels and lymph nodes	RLS (Replication)	Robust adjusted profile score (RAPS)	92	-0.0649852	0.055013	0.237495
Diseases of veins, lymphatic vessels and lymph nodes	RLS (Replication)	Debiased inverse-variance weighted method	92	-0.0617221	0.0534904	0.248545
Diseases of veins, lymphatic vessels and lymph nodes	RLS (Replication)	Constrained maximum likelihood	92	-0.0460347	0.052658	0.381998
Diseases of veins, lymphatic vessels and lymph nodes	RLS (Replication)	Bayesian Weighted Mendelian Randomization	92	-0.062447	0.0536278	0.24424
Superficial phlebitis and thrombophlebitis	RLS (Replication)	Inverse variance weighted	11	0.00402931	0.0404049	0.920564
Superficial phlebitis and thrombophlebitis	RLS (Replication)	Maximum likelihood	11	0.0040132	0.0405289	0.921122
Superficial phlebitis and thrombophlebitis	RLS (Replication)	MR Egger	11	-0.0363589	0.0638799	0.58316
Superficial phlebitis and thrombophlebitis	RLS (Replication)	Weighted median	11	-0.00916251	0.0520491	0.860266
Superficial phlebitis and thrombophlebitis	RLS (Replication)	Contamination mixture method	11	-0.0134188	0.0994898	0.717522
Superficial phlebitis and thrombophlebitis	RLS (Replication)	Robust adjusted profile score (RAPS)	11	0.00272378	0.0418545	0.948112
Superficial phlebitis and thrombophlebitis	RLS (Replication)	Debiased inverse-variance weighted method	11	0.00406368	0.0407497	0.920564
Superficial phlebitis and thrombophlebitis	RLS (Replication)	Constrained maximum likelihood	11	0.00210651	0.0419879	0.959987
Superficial phlebitis and thrombophlebitis	RLS (Replication)	Bayesian Weighted Mendelian Randomization	11	0.00382921	0.0407966	0.925219
Venous thromboembolism (including pregnancy complications)	RLS (Replication)	Inverse variance weighted	32	0.00286821	0.0393046	0.941827
Venous thromboembolism (including pregnancy complications)	RLS (Replication)	Maximum likelihood	32	0.0028826	0.0394114	0.941694
Venous thromboembolism (including pregnancy complications)	RLS (Replication)	MR Egger	32	0.00971838	0.0618728	0.876242
Venous thromboembolism (including pregnancy complications)	RLS (Replication)	Weighted median	32	0.00556808	0.0580396	0.923571
Venous thromboembolism (including pregnancy complications)	RLS (Replication)	Contamination mixture method	32	-0.0312125	0.0765306	0.508812
Venous thromboembolism (including pregnancy complications)	RLS (Replication)	Robust adjusted profile score (RAPS)	32	0.00163515	0.0407024	0.967955
Venous thromboembolism (including pregnancy complications)	RLS (Replication)	Debiased inverse-variance weighted method	32	0.00289129	0.0396209	0.941827
Venous thromboembolism (including pregnancy complications)	RLS (Replication)	Constrained maximum likelihood	32	0.000403411	0.0407902	0.992109
Venous thromboembolism (including pregnancy complications)	RLS (Replication)	Bayesian Weighted Mendelian Randomization	32	0.00269023	0.0396988	0.945972
DVT of lower extremities	RLS (Replication)	Inverse variance weighted	16	0.0194816	0.0322218	0.545439
DVT of lower extremities	RLS (Replication)	Maximum likelihood	16	0.0195932	0.0323076	0.54421
DVT of lower extremities	RLS (Replication)	MR Egger	16	-0.0396692	0.0526671	0.463805
DVT of lower extremities	RLS (Replication)	Weighted median	16	0.00571978	0.0443376	0.897354
DVT of lower extremities	RLS (Replication)	Contamination mixture method	16	0.0997143	0.0765306	0.250459
DVT of lower extremities	RLS (Replication)	Robust adjusted profile score (RAPS)	16	0.0193258	0.0333822	0.56264
DVT of lower extremities	RLS (Replication)	Debiased inverse-variance weighted method	16	0.019647	0.0324986	0.545478
DVT of lower extremities	RLS (Replication)	Constrained maximum likelihood	16	0.0189404	0.0327133	0.562602
DVT of lower extremities	RLS (Replication)	Bayesian Weighted Mendelian Randomization	16	0.0195239	0.032542	0.548532
Pulmonary embolism	RLS (Replication)	Inverse variance weighted	15	0.053134	0.0463847	0.251999
Pulmonary embolism	RLS (Replication)	Maximum likelihood	15	0.0536075	0.046572	0.249705
Pulmonary embolism	RLS (Replication)	MR Egger	15	-0.0368904	0.113817	0.751002
Pulmonary embolism	RLS (Replication)	Weighted median	15	0.0595118	0.0679925	0.381427
Pulmonary embolism	RLS (Replication)	Contamination mixture method	15	0.140078	0.0892857	0.0982585
Pulmonary embolism	RLS (Replication)	Robust adjusted profile score (RAPS)	15	0.0606772	0.0481174	0.2073
Pulmonary embolism	RLS (Replication)	Debiased inverse-variance weighted method	15	0.0536388	0.0468489	0.252238
Pulmonary embolism	RLS (Replication)	Constrained maximum likelihood	15	0.0486076	0.0483593	0.314832
Pulmonary embolism	RLS (Replication)	Bayesian Weighted Mendelian Randomization	15	0.0535438	0.0471109	0.255728
Varicose veins of lower extremities	RLS (Replication)	Inverse variance weighted	101	0.025801	0.0398039	0.516854
Varicose veins of lower extremities	RLS (Replication)	Maximum likelihood	101	0.0261598	0.0400478	0.513618
Varicose veins of lower extremities	RLS (Replication)	MR Egger	101	0.0574566	0.106536	0.590878
Varicose veins of lower extremities	RLS (Replication)	Weighted median	101	0.0191175	0.0682136	0.779279
Varicose veins of lower extremities	RLS (Replication)	Contamination mixture method	101	-0.0454832	0.107143	0.544171
Varicose veins of lower extremities	RLS (Replication)	Robust adjusted profile score (RAPS)	101	0.0232387	0.0416743	0.577099
Varicose veins of lower extremities	RLS (Replication)	Debiased inverse-variance weighted method	101	0.026256	0.0405076	0.516871
Varicose veins of lower extremities	RLS (Replication)	Constrained maximum likelihood	101	0.0280431	0.0470309	0.550995
Varicose veins of lower extremities	RLS (Replication)	Bayesian Weighted Mendelian Randomization	101	0.0256669	0.0403748	0.524962
Other disorders of veins	RLS (Replication)	Inverse variance weighted	34	-0.0349692	0.0502077	0.486122
Other disorders of veins	RLS (Replication)	Maximum likelihood	34	-0.0352175	0.0504768	0.485367
Other disorders of veins	RLS (Replication)	MR Egger	34	-0.00826633	0.143602	0.954454
Other disorders of veins	RLS (Replication)	Weighted median	34	-0.0258847	0.0732311	0.723739
Other disorders of veins	RLS (Replication)	Contamination mixture method	34	-0.0783177	0.0994898	0.403066
Other disorders of veins	RLS (Replication)	Robust adjusted profile score (RAPS)	34	-0.0358528	0.0527149	0.496424
Other disorders of veins	RLS (Replication)	Debiased inverse-variance weighted method	34	-0.0356308	0.0511655	0.486188
Other disorders of veins	RLS (Replication)	Constrained maximum likelihood	34	-0.0414586	0.0522273	0.427305
Other disorders of veins	RLS (Replication)	Bayesian Weighted Mendelian Randomization	34	-0.0351018	0.0510356	0.491584

### Sheet: Table S10
Table S10. Sensitivity analysis of reverse UVMR calculation results.
Exposure	Outcome	Q	Q_df	Heterogeneity_pval	Intercept	Intercept_se	Pleiotropy_pval	Steiger test_pval	Steiger test_direction
RLS (Discovery)	Diseases of arteries, arterioles and capillaries	16.7331	21	0.727154	-0.00431933	0.0110902	0.701043	2.19133e-117	TRUE
RLS (Discovery)	Peripheral arterial sclerosis	19.8428	17	0.28235	-0.0085224	0.0146032	0.567628	2.14287e-78	TRUE
RLS (Discovery)	Raynaud syndrome, Buerger's disease, etc.	27.3873	25	0.336819	0.00123081	0.00824812	0.882624	1.36417e-42	TRUE
RLS (Discovery)	Buerger's disease (Thromboangiitis obliterans)	0.0724615	2	0.964418	0.0145829	0.0544279	0.833344	1.10398e-07	TRUE
RLS (Discovery)	Arterial embolism and thrombosis	12.1296	17	0.792228	0.00441529	0.00981519	0.658858	6.00544e-33	TRUE
RLS (Discovery)	Arterial embolism and thrombosis of lower extremity artery	16.1244	14	0.305835	0.0235831	0.0135602	0.105617	3.08985e-25	TRUE
RLS (Discovery)	Other diseases of arteries and capillaries	19.4279	18	0.365931	0.00212348	0.00570561	0.714362	4.30345e-33	TRUE
RLS (Discovery)	Diseases of veins, lymphatic vessels and lymph nodes	105.999	101	0.347231	-0.0024299	0.00512775	0.636623	0	TRUE
RLS (Discovery)	Superficial phlebitis and thrombophlebitis	4.65749	8	0.793478	0.00696565	0.0128893	0.605666	2.29168e-76	TRUE
RLS (Discovery)	Venous thromboembolism (including pregnancy complications)	34.7548	36	0.527734	0.00609327	0.00575466	0.296925	1.39736e-290	TRUE
RLS (Discovery)	DVT of lower extremities	18.3482	15	0.244804	0.000304039	0.0131462	0.981875	1.35452e-124	TRUE
RLS (Discovery)	Pulmonary embolism	15.5346	13	0.275177	0.00354828	0.0174379	0.842169	8.84279e-122	TRUE
RLS (Discovery)	Varicose veins of lower extremities	157.173	113	0.00382106	-0.00108426	0.00549542	0.843949	0	TRUE
RLS (Discovery)	Other disorders of veins	41.6475	34	0.172251	-0.00560894	0.0102313	0.587236	1.01015e-166	TRUE
RLS (Replication)	Diseases of arteries, arterioles and capillaries	20.9352	19	0.340394	0.0119486	0.0206253	0.569554	7.90339e-07	TRUE
RLS (Replication)	Peripheral arterial sclerosis	10.1517	14	0.751007	0.0348415	0.0240817	0.171632	0.00124176	TRUE
RLS (Replication)	Raynaud syndrome, Buerger's disease, etc.	8.2283	17	0.961418	-0.00653516	0.0234555	0.784105	0.0612438	TRUE
RLS (Replication)	Buerger's disease (Thromboangiitis obliterans)	0.0737298	1	0.785982	NA	NA	NA	0.276768	TRUE
RLS (Replication)	Arterial embolism and thrombosis	8.84453	17	0.945013	-0.0111832	0.01677	0.514366	0.0517263	TRUE
RLS (Replication)	Arterial embolism and thrombosis of lower extremity artery	2.99836	15	0.999599	-0.00596309	0.0196068	0.765499	0.00435513	TRUE
RLS (Replication)	Other diseases of arteries and capillaries	6.18754	16	0.98594	0.000266108	0.020819	0.98997	0.0215566	TRUE
RLS (Replication)	Diseases of veins, lymphatic vessels and lymph nodes	64.3074	91	0.984733	-0.00110759	0.00709907	0.876368	1.1273e-22	TRUE
RLS (Replication)	Superficial phlebitis and thrombophlebitis	8.61409	10	0.569077	0.0120623	0.0147771	0.435409	3.49153e-12	TRUE
RLS (Replication)	Venous thromboembolism (including pregnancy complications)	21.0227	31	0.911311	-0.00130255	0.00908623	0.886969	3.83293e-26	TRUE
RLS (Replication)	DVT of lower extremities	11.3997	15	0.723783	0.0184657	0.0130055	0.177538	1.91118e-16	TRUE
RLS (Replication)	Pulmonary embolism	12.2457	14	0.586579	0.021093	0.0243526	0.402111	1.94735e-08	TRUE
RLS (Replication)	Varicose veins of lower extremities	71.3844	100	0.986394	-0.00255244	0.00796803	0.74939	1.77361e-26	TRUE
RLS (Replication)	Other disorders of veins	20.2557	33	0.959804	-0.00303198	0.0152762	0.843927	1.67055e-10	TRUE

### Sheet: Table S11
Table S11. Sensitivity analysis of MVMR calculation results (adjusting for pleiotropy).
Exposure1	Exposure2	Exposure3	Exposure4	Exposure5	Outcome	Heterogeneity_statistic	Heterogeneity_pval	Intercept	Intercept_se	Pleiotropy_pval
RLS (Discovery)	Body mass index	Smoking status	Alcohol intake frequency	Years of schooling	Diseases of veins, lymphatic vessels and lymph nodes	791.618	1.08813e-25	-0.00440661	0.00106028	3.23742e-05
RLS (Discovery)	Body mass index	Smoking status	Alcohol intake frequency	Years of schooling	Superficial phlebitis and thrombophlebitis	511.521	1.4319e-06	-0.00453307	0.00241551	0.0605653
RLS (Discovery)	Body mass index	Smoking status	Alcohol intake frequency	Years of schooling	Venous thromboembolism (including pregnancy complications)	559.484	6.6963e-06	-0.00268964	0.00133601	0.0440946
RLS (Discovery)	Body mass index	Smoking status	Alcohol intake frequency	Years of schooling	DVT of lower extremities	504.923	0.00248312	-0.00175641	0.00227052	0.439185
RLS (Discovery)	Body mass index	Smoking status	Alcohol intake frequency	Years of schooling	Pulmonary embolism	502.311	0.00151519	-0.00377409	0.00184101	0.0403635
RLS (Discovery)	Body mass index	Smoking status	Alcohol intake frequency	Years of schooling	Varicose veins of lower extremities	826.248	7.81418e-30	-0.00405695	0.00142754	0.00448428
RLS (Replication)	Body mass index	Smoking status	Alcohol intake frequency	Years of schooling	Diseases of veins, lymphatic vessels and lymph nodes	804.622	3.23614e-25	-0.00407594	0.00103116	7.7248e-05
RLS (Replication)	Body mass index	Smoking status	Alcohol intake frequency	Years of schooling	Superficial phlebitis and thrombophlebitis	530.152	1.7112e-06	-0.00415474	0.00233945	0.075742
RLS (Replication)	Body mass index	Smoking status	Alcohol intake frequency	Years of schooling	Venous thromboembolism (including pregnancy complications)	567.22	1.91715e-05	-0.00248053	0.00129177	0.0548243
RLS (Replication)	Body mass index	Smoking status	Alcohol intake frequency	Years of schooling	DVT of lower extremities	529.002	0.0010685	-0.000863551	0.00222868	0.698406
RLS (Replication)	Body mass index	Smoking status	Alcohol intake frequency	Years of schooling	Pulmonary embolism	510.997	0.00288494	-0.00364049	0.00177703	0.0404976
RLS (Replication)	Body mass index	Smoking status	Alcohol intake frequency	Years of schooling	Varicose veins of lower extremities	839.586	3.51901e-29	-0.00382015	0.00138226	0.005715

### Sheet: Table S12
Table S12. MVMR calculation results (adjusting for physical activity).
Classification	Outcome	nSNPs	Exposure_physical activity	OR_physical activity(95%CI)	Pval_physical activity	Exposure_RLS	OR_RLS(95%CI)	Pval_RLS
Discovery	Diseases of veins, lymphatic vessels and lymph nodes	16	Physical activity (12am-2am)	1.083 (0.700 , 1.677 )	0.719	RLS	0.935 (0.873 , 1.001 )	0.0536
Discovery	Diseases of veins, lymphatic vessels and lymph nodes	16	Physical activity (2am-4am)	1.188 (0.829 , 1.703 )	0.347	RLS	0.925 (0.876 , 0.976 )	0.00434
Discovery	Diseases of veins, lymphatic vessels and lymph nodes	17	Physical activity (4am-6am)	1.372 (0.919 , 2.048 )	0.122	RLS	0.936 (0.910 , 0.963 )	5.88e-06
Discovery	Diseases of veins, lymphatic vessels and lymph nodes	17	Physical activity (6am-8am)	0.921 (0.533 , 1.593 )	0.769	RLS	0.944 (0.915 , 0.973 )	0.000177
Discovery	Diseases of veins, lymphatic vessels and lymph nodes	17	Physical activity (8am-10am)	0.731 (0.452 , 1.183 )	0.202	RLS	0.943 (0.918 , 0.970 )	3.12e-05
Discovery	Diseases of veins, lymphatic vessels and lymph nodes	79	Physical activity (10am-12pm)	1.049 (0.932 , 1.181 )	0.428	RLS	0.955 (0.936 , 0.975 )	7.23e-06
Discovery	Diseases of veins, lymphatic vessels and lymph nodes	18	Physical activity (12pm-2pm)	1.256 (0.789 , 2.000 )	0.336	RLS	0.944 (0.918 , 0.972 )	7.65e-05
Discovery	Diseases of veins, lymphatic vessels and lymph nodes	16	Physical activity (2pm-4pm)	0.677 (0.285 , 1.612 )	0.379	RLS	0.951 (0.922 , 0.981 )	0.00168
Discovery	Diseases of veins, lymphatic vessels and lymph nodes	19	Physical activity (4pm-6pm)	0.758 (0.533 , 1.078 )	0.123	RLS	0.950 (0.925 , 0.976 )	0.000165
Discovery	Diseases of veins, lymphatic vessels and lymph nodes	20	Physical activity (6pm-8pm)	0.710 (0.529 , 0.954 )	0.0232	RLS	0.952 (0.926 , 0.978 )	0.000321
Discovery	Diseases of veins, lymphatic vessels and lymph nodes	21	Physical activity (8pm-10pm)	0.898 (0.693 , 1.162 )	0.411	RLS	0.952 (0.924 , 0.980 )	0.00105
Discovery	Diseases of veins, lymphatic vessels and lymph nodes	18	Physical activity (10pm-12am)	0.679 (0.493 , 0.935 )	0.0178	RLS	0.968 (0.937 , 0.999 )	0.0409
Discovery	Superficial phlebitis and thrombophlebitis	12	Physical activity (12am-2am)	2.409 (0.705 , 8.237 )	0.161	RLS	0.749 (0.607 , 0.924 )	0.00707
Discovery	Superficial phlebitis and thrombophlebitis	12	Physical activity (2am-4am)	1.573 (0.655 , 3.782 )	0.311	RLS	0.809 (0.699 , 0.935 )	0.00416
Discovery	Superficial phlebitis and thrombophlebitis	13	Physical activity (4am-6am)	0.915 (0.341 , 2.454 )	0.86	RLS	0.867 (0.800 , 0.939 )	0.000426
Discovery	Superficial phlebitis and thrombophlebitis	12	Physical activity (6am-8am)	0.326 (0.046 , 2.320 )	0.263	RLS	0.841 (0.775 , 0.914 )	4.36e-05
Discovery	Superficial phlebitis and thrombophlebitis	13	Physical activity (8am-10am)	0.778 (0.263 , 2.307 )	0.651	RLS	0.862 (0.804 , 0.924 )	2.99e-05
Discovery	Superficial phlebitis and thrombophlebitis	73	Physical activity (10am-12pm)	1.154 (0.900 , 1.482 )	0.259	RLS	0.893 (0.853 , 0.935 )	1.45e-06
Discovery	Superficial phlebitis and thrombophlebitis	14	Physical activity (12pm-2pm)	1.089 (0.357 , 3.318 )	0.881	RLS	0.862 (0.799 , 0.932 )	0.000166
Discovery	Superficial phlebitis and thrombophlebitis	12	Physical activity (2pm-4pm)	0.287 (0.029 , 2.826 )	0.285	RLS	0.888 (0.815 , 0.967 )	0.00655
Discovery	Superficial phlebitis and thrombophlebitis	15	Physical activity (4pm-6pm)	0.566 (0.269 , 1.189 )	0.133	RLS	0.876 (0.821 , 0.934 )	5.04e-05
Discovery	Superficial phlebitis and thrombophlebitis	16	Physical activity (6pm-8pm)	0.669 (0.338 , 1.326 )	0.25	RLS	0.871 (0.812 , 0.934 )	0.000106
Discovery	Superficial phlebitis and thrombophlebitis	17	Physical activity (8pm-10pm)	0.703 (0.408 , 1.211 )	0.205	RLS	0.882 (0.822 , 0.946 )	0.000439
Discovery	Superficial phlebitis and thrombophlebitis	14	Physical activity (10pm-12am)	0.749 (0.307 , 1.832 )	0.527	RLS	0.885 (0.803 , 0.975 )	0.0135
Discovery	Venous thromboembolism (including pregnancy complications)	15	Physical activity (12am-2am)	1.144 (0.615 , 2.127 )	0.671	RLS	0.906 (0.819 , 1.003 )	0.0583
Discovery	Venous thromboembolism (including pregnancy complications)	15	Physical activity (2am-4am)	0.783 (0.511 , 1.202 )	0.263	RLS	0.956 (0.895 , 1.022 )	0.184
Discovery	Venous thromboembolism (including pregnancy complications)	16	Physical activity (4am-6am)	0.849 (0.506 , 1.424 )	0.534	RLS	0.930 (0.895 , 0.966 )	0.000188
Discovery	Venous thromboembolism (including pregnancy complications)	16	Physical activity (6am-8am)	0.612 (0.310 , 1.207 )	0.157	RLS	0.914 (0.879 , 0.951 )	7.78e-06
Discovery	Venous thromboembolism (including pregnancy complications)	16	Physical activity (8am-10am)	0.550 (0.307 , 0.984 )	0.0441	RLS	0.920 (0.889 , 0.953 )	2.5e-06
Discovery	Venous thromboembolism (including pregnancy complications)	77	Physical activity (10am-12pm)	1.036 (0.853 , 1.259 )	0.72	RLS	0.929 (0.898 , 0.960 )	1.46e-05
Discovery	Venous thromboembolism (including pregnancy complications)	17	Physical activity (12pm-2pm)	0.976 (0.551 , 1.726 )	0.933	RLS	0.925 (0.892 , 0.959 )	2.66e-05
Discovery	Venous thromboembolism (including pregnancy complications)	15	Physical activity (2pm-4pm)	0.558 (0.204 , 1.531 )	0.257	RLS	0.935 (0.900 , 0.971 )	0.000505
Discovery	Venous thromboembolism (including pregnancy complications)	18	Physical activity (4pm-6pm)	0.918 (0.578 , 1.458 )	0.717	RLS	0.927 (0.894 , 0.961 )	4.11e-05
Discovery	Venous thromboembolism (including pregnancy complications)	19	Physical activity (6pm-8pm)	0.772 (0.506 , 1.179 )	0.231	RLS	0.930 (0.893 , 0.968 )	0.00042
Discovery	Venous thromboembolism (including pregnancy complications)	20	Physical activity (8pm-10pm)	0.770 (0.554 , 1.069 )	0.118	RLS	0.940 (0.904 , 0.978 )	0.00221
Discovery	Venous thromboembolism (including pregnancy complications)	17	Physical activity (10pm-12am)	0.741 (0.486 , 1.129 )	0.163	RLS	0.944 (0.904 , 0.986 )	0.00887
Discovery	DVT of lower extremities	13	Physical activity (12am-2am)	1.184 (0.284 , 4.934 )	0.816	RLS	0.881 (0.692 , 1.120 )	0.301
Discovery	DVT of lower extremities	13	Physical activity (2am-4am)	0.598 (0.230 , 1.556 )	0.292	RLS	0.970 (0.838 , 1.124 )	0.688
Discovery	DVT of lower extremities	14	Physical activity (4am-6am)	0.597 (0.213 , 1.676 )	0.328	RLS	0.918 (0.852 , 0.989 )	0.0243
Discovery	DVT of lower extremities	14	Physical activity (6am-8am)	0.436 (0.108 , 1.756 )	0.243	RLS	0.883 (0.814 , 0.958 )	0.00275
Discovery	DVT of lower extremities	14	Physical activity (8am-10am)	1.124 (0.342 , 3.688 )	0.847	RLS	0.906 (0.844 , 0.973 )	0.00679
Discovery	DVT of lower extremities	76	Physical activity (10am-12pm)	1.006 (0.737 , 1.371 )	0.971	RLS	0.910 (0.861 , 0.961 )	0.000763
Discovery	DVT of lower extremities	15	Physical activity (12pm-2pm)	1.378 (0.420 , 4.524 )	0.597	RLS	0.904 (0.838 , 0.976 )	0.00948
Discovery	DVT of lower extremities	13	Physical activity (2pm-4pm)	0.379 (0.041 , 3.522 )	0.394	RLS	0.919 (0.849 , 0.995 )	0.0372
Discovery	DVT of lower extremities	16	Physical activity (4pm-6pm)	0.630 (0.250 , 1.589 )	0.328	RLS	0.913 (0.850 , 0.980 )	0.012
Discovery	DVT of lower extremities	17	Physical activity (6pm-8pm)	0.516 (0.262 , 1.019 )	0.0566	RLS	0.917 (0.858 , 0.980 )	0.0109
Discovery	DVT of lower extremities	18	Physical activity (8pm-10pm)	0.873 (0.477 , 1.600 )	0.661	RLS	0.915 (0.849 , 0.986 )	0.0193
Discovery	DVT of lower extremities	15	Physical activity (10pm-12am)	0.859 (0.358 , 2.058 )	0.732	RLS	0.916 (0.836 , 1.005 )	0.0627
Discovery	Pulmonary embolism	11	Physical activity (12am-2am)	0.789 (0.322 , 1.929 )	0.603	RLS	0.956 (0.822 , 1.113 )	0.565
Discovery	Pulmonary embolism	11	Physical activity (2am-4am)	0.795 (0.418 , 1.514 )	0.485	RLS	0.950 (0.859 , 1.049 )	0.311
Discovery	Pulmonary embolism	11	Physical activity (4am-6am)	0.556 (0.174 , 1.773 )	0.321	RLS	0.933 (0.882 , 0.986 )	0.0136
Discovery	Pulmonary embolism	12	Physical activity (6am-8am)	0.535 (0.207 , 1.378 )	0.195	RLS	0.905 (0.855 , 0.957 )	0.000448
Discovery	Pulmonary embolism	12	Physical activity (8am-10am)	0.497 (0.224 , 1.101 )	0.0848	RLS	0.915 (0.871 , 0.962 )	0.000464
Discovery	Pulmonary embolism	74	Physical activity (10am-12pm)	1.019 (0.789 , 1.315 )	0.888	RLS	0.935 (0.892 , 0.979 )	0.00427
Discovery	Pulmonary embolism	13	Physical activity (12pm-2pm)	0.939 (0.449 , 1.962 )	0.866	RLS	0.920 (0.876 , 0.967 )	0.000932
Discovery	Pulmonary embolism	11	Physical activity (2pm-4pm)	0.379 (0.083 , 1.728 )	0.21	RLS	0.939 (0.886 , 0.996 )	0.035
Discovery	Pulmonary embolism	14	Physical activity (4pm-6pm)	1.003 (0.538 , 1.869 )	0.994	RLS	0.920 (0.875 , 0.968 )	0.00127
Discovery	Pulmonary embolism	15	Physical activity (6pm-8pm)	0.715 (0.431 , 1.188 )	0.195	RLS	0.928 (0.882 , 0.977 )	0.00405
Discovery	Pulmonary embolism	16	Physical activity (8pm-10pm)	0.589 (0.386 , 0.899 )	0.0142	RLS	0.948 (0.899 , 1.000 )	0.0511
Discovery	Pulmonary embolism	13	Physical activity (10pm-12am)	1.105 (0.594 , 2.055 )	0.752	RLS	0.912 (0.853 , 0.975 )	0.00705
Discovery	Varicose veins of lower extremities	16	Physical activity (12am-2am)	1.315 (0.863 , 2.002 )	0.202	RLS	0.901 (0.843 , 0.962 )	0.00189
Discovery	Varicose veins of lower extremities	16	Physical activity (2am-4am)	1.257 (0.881 , 1.793 )	0.208	RLS	0.909 (0.862 , 0.959 )	0.000466
Discovery	Varicose veins of lower extremities	17	Physical activity (4am-6am)	1.466 (0.957 , 2.245 )	0.0785	RLS	0.925 (0.898 , 0.954 )	5.57e-07
Discovery	Varicose veins of lower extremities	17	Physical activity (6am-8am)	0.956 (0.556 , 1.643 )	0.87	RLS	0.936 (0.908 , 0.964 )	1.35e-05
Discovery	Varicose veins of lower extremities	17	Physical activity (8am-10am)	0.605 (0.373 , 0.979 )	0.0406	RLS	0.933 (0.908 , 0.959 )	8.13e-07
Discovery	Varicose veins of lower extremities	76	Physical activity (10am-12pm)	1.056 (0.897 , 1.244 )	0.511	RLS	0.954 (0.927 , 0.982 )	0.00119
Discovery	Varicose veins of lower extremities	18	Physical activity (12pm-2pm)	1.152 (0.730 , 1.820 )	0.543	RLS	0.936 (0.910 , 0.962 )	3.17e-06
Discovery	Varicose veins of lower extremities	16	Physical activity (2pm-4pm)	0.952 (0.401 , 2.263 )	0.912	RLS	0.937 (0.909 , 0.967 )	4.32e-05
Discovery	Varicose veins of lower extremities	19	Physical activity (4pm-6pm)	0.706 (0.487 , 1.024 )	0.0668	RLS	0.943 (0.917 , 0.970 )	3.64e-05
Discovery	Varicose veins of lower extremities	19	Physical activity (6pm-8pm)	0.710 (0.508 , 0.992 )	0.045	RLS	0.943 (0.917 , 0.970 )	5.08e-05
Discovery	Varicose veins of lower extremities	21	Physical activity (8pm-10pm)	0.869 (0.667 , 1.132 )	0.297	RLS	0.944 (0.916 , 0.973 )	0.000191
Discovery	Varicose veins of lower extremities	18	Physical activity (10pm-12am)	0.863 (0.613 , 1.216 )	0.399	RLS	0.945 (0.914 , 0.978 )	0.00113
Replication	Diseases of veins, lymphatic vessels and lymph nodes	8	Physical activity (12am-2am)	1.928 (1.009 , 3.687 )	0.047	RLS	0.908 (0.852 , 0.969 )	0.00332
Replication	Diseases of veins, lymphatic vessels and lymph nodes	9	Physical activity (2am-4am)	1.323 (0.901 , 1.944 )	0.153	RLS	0.942 (0.906 , 0.980 )	0.00326
Replication	Diseases of veins, lymphatic vessels and lymph nodes	9	Physical activity (4am-6am)	1.247 (0.770 , 2.019 )	0.37	RLS	0.961 (0.940 , 0.983 )	0.000576
Replication	Diseases of veins, lymphatic vessels and lymph nodes	9	Physical activity (6am-8am)	0.888 (0.489 , 1.610 )	0.695	RLS	0.966 (0.946 , 0.986 )	0.000878
Replication	Diseases of veins, lymphatic vessels and lymph nodes	9	Physical activity (8am-10am)	0.816 (0.487 , 1.369 )	0.442	RLS	0.966 (0.946 , 0.985 )	0.000714
Replication	Diseases of veins, lymphatic vessels and lymph nodes	61	Physical activity (10am-12pm)	1.060 (0.926 , 1.213 )	0.4	RLS	0.981 (0.964 , 0.999 )	0.0356
Replication	Diseases of veins, lymphatic vessels and lymph nodes	11	Physical activity (12pm-2pm)	1.219 (0.846 , 1.758 )	0.289	RLS	0.968 (0.949 , 0.988 )	0.00151
Replication	Diseases of veins, lymphatic vessels and lymph nodes	8	Physical activity (2pm-4pm)	1.234 (0.319 , 4.770 )	0.76	RLS	0.965 (0.940 , 0.990 )	0.00741
Replication	Diseases of veins, lymphatic vessels and lymph nodes	10	Physical activity (4pm-6pm)	0.829 (0.583 , 1.178 )	0.296	RLS	0.971 (0.953 , 0.989 )	0.0015
Replication	Diseases of veins, lymphatic vessels and lymph nodes	12	Physical activity (6pm-8pm)	0.750 (0.554 , 1.014 )	0.0616	RLS	0.972 (0.953 , 0.991 )	0.00428
Replication	Diseases of veins, lymphatic vessels and lymph nodes	13	Physical activity (8pm-10pm)	0.934 (0.734 , 1.187 )	0.576	RLS	0.970 (0.952 , 0.989 )	0.00232
Replication	Diseases of veins, lymphatic vessels and lymph nodes	10	Physical activity (10pm-12am)	0.799 (0.541 , 1.181 )	0.261	RLS	0.976 (0.953 , 0.999 )	0.0434
Replication	Superficial phlebitis and thrombophlebitis	7	Physical activity (12am-2am)	2.073 (0.133 , 32.266 )	0.603	RLS	0.855 (0.647 , 1.130 )	0.272
Replication	Superficial phlebitis and thrombophlebitis	8	Physical activity (2am-4am)	2.082 (0.660 , 6.565 )	0.211	RLS	0.857 (0.762 , 0.964 )	0.0104
Replication	Superficial phlebitis and thrombophlebitis	8	Physical activity (4am-6am)	1.423 (0.423 , 4.791 )	0.569	RLS	0.912 (0.865 , 0.962 )	0.000649
Replication	Superficial phlebitis and thrombophlebitis	7	Physical activity (6am-8am)	1.158 (0.005 , 251.174 )	0.957	RLS	0.922 (0.845 , 1.006 )	0.0685
Replication	Superficial phlebitis and thrombophlebitis	8	Physical activity (8am-10am)	0.776 (0.227 , 2.657 )	0.687	RLS	0.919 (0.878 , 0.961 )	0.000218
Replication	Superficial phlebitis and thrombophlebitis	60	Physical activity (10am-12pm)	1.088 (0.829 , 1.429 )	0.543	RLS	0.952 (0.920 , 0.985 )	0.00419
Replication	Superficial phlebitis and thrombophlebitis	10	Physical activity (12pm-2pm)	0.781 (0.299 , 2.037 )	0.613	RLS	0.922 (0.877 , 0.969 )	0.00141
Replication	Superficial phlebitis and thrombophlebitis	7	Physical activity (2pm-4pm)	4.973 (0.249 , 99.137 )	0.293	RLS	0.902 (0.852 , 0.956 )	0.000447
Replication	Superficial phlebitis and thrombophlebitis	10	Physical activity (4pm-6pm)	0.697 (0.308 , 1.578 )	0.386	RLS	0.923 (0.887 , 0.961 )	9.81e-05
Replication	Superficial phlebitis and thrombophlebitis	11	Physical activity (6pm-8pm)	0.702 (0.336 , 1.465 )	0.346	RLS	0.925 (0.884 , 0.968 )	0.000785
Replication	Superficial phlebitis and thrombophlebitis	12	Physical activity (8pm-10pm)	0.653 (0.388 , 1.099 )	0.109	RLS	0.931 (0.895 , 0.970 )	0.000554
Replication	Superficial phlebitis and thrombophlebitis	9	Physical activity (10pm-12am)	0.534 (0.224 , 1.270 )	0.156	RLS	0.947 (0.896 , 1.002 )	0.0583
Replication	Venous thromboembolism (including pregnancy complications)	10	Physical activity (12am-2am)	0.922 (0.353 , 2.409 )	0.868	RLS	0.956 (0.871 , 1.049 )	0.344
Replication	Venous thromboembolism (including pregnancy complications)	11	Physical activity (2am-4am)	1.188 (0.684 , 2.062 )	0.541	RLS	0.934 (0.884 , 0.986 )	0.0135
Replication	Venous thromboembolism (including pregnancy complications)	11	Physical activity (4am-6am)	0.875 (0.489 , 1.564 )	0.652	RLS	0.951 (0.929 , 0.975 )	5.48e-05
Replication	Venous thromboembolism (including pregnancy complications)	11	Physical activity (6am-8am)	0.482 (0.228 , 1.020 )	0.0563	RLS	0.939 (0.918 , 0.961 )	7.15e-08
Replication	Venous thromboembolism (including pregnancy complications)	11	Physical activity (8am-10am)	0.560 (0.309 , 1.015 )	0.0562	RLS	0.945 (0.926 , 0.965 )	9.07e-08
Replication	Venous thromboembolism (including pregnancy complications)	65	Physical activity (10am-12pm)	0.975 (0.819 , 1.161 )	0.776	RLS	0.961 (0.941 , 0.982 )	0.000256
Replication	Venous thromboembolism (including pregnancy complications)	13	Physical activity (12pm-2pm)	1.182 (0.779 , 1.794 )	0.432	RLS	0.949 (0.930 , 0.968 )	4.12e-07
Replication	Venous thromboembolism (including pregnancy complications)	10	Physical activity (2pm-4pm)	3.066 (0.733 , 12.821 )	0.125	RLS	0.936 (0.912 , 0.961 )	9.11e-07
Replication	Venous thromboembolism (including pregnancy complications)	12	Physical activity (4pm-6pm)	1.210 (0.770 , 1.901 )	0.409	RLS	0.946 (0.927 , 0.966 )	2.56e-07
Replication	Venous thromboembolism (including pregnancy complications)	14	Physical activity (6pm-8pm)	0.866 (0.556 , 1.349 )	0.524	RLS	0.951 (0.927 , 0.976 )	0.000136
Replication	Venous thromboembolism (including pregnancy complications)	15	Physical activity (8pm-10pm)	0.806 (0.597 , 1.087 )	0.157	RLS	0.955 (0.934 , 0.976 )	2.99e-05
Replication	Venous thromboembolism (including pregnancy complications)	12	Physical activity (10pm-12am)	0.815 (0.533 , 1.247 )	0.346	RLS	0.956 (0.932 , 0.981 )	0.000724
Replication	DVT of lower extremities	10	Physical activity (12am-2am)	1.239 (0.166 , 9.238 )	0.834	RLS	0.910 (0.748 , 1.106 )	0.341
Replication	DVT of lower extremities	11	Physical activity (2am-4am)	0.858 (0.275 , 2.675 )	0.792	RLS	0.942 (0.842 , 1.053 )	0.293
Replication	DVT of lower extremities	11	Physical activity (4am-6am)	0.818 (0.250 , 2.680 )	0.74	RLS	0.933 (0.888 , 0.980 )	0.00552
Replication	DVT of lower extremities	11	Physical activity (6am-8am)	0.501 (0.108 , 2.323 )	0.377	RLS	0.919 (0.877 , 0.964 )	0.000446
Replication	DVT of lower extremities	11	Physical activity (8am-10am)	1.315 (0.407 , 4.245 )	0.647	RLS	0.930 (0.893 , 0.969 )	0.000472
Replication	DVT of lower extremities	64	Physical activity (10am-12pm)	0.928 (0.690 , 1.249 )	0.623	RLS	0.941 (0.908 , 0.974 )	0.000692
Replication	DVT of lower extremities	13	Physical activity (12pm-2pm)	2.057 (0.855 , 4.947 )	0.107	RLS	0.929 (0.890 , 0.969 )	0.000648
Replication	DVT of lower extremities	10	Physical activity (2pm-4pm)	3.623 (0.205 , 63.990 )	0.38	RLS	0.915 (0.868 , 0.964 )	0.000884
Replication	DVT of lower extremities	12	Physical activity (4pm-6pm)	0.756 (0.295 , 1.935 )	0.559	RLS	0.929 (0.889 , 0.970 )	0.000884
Replication	DVT of lower extremities	14	Physical activity (6pm-8pm)	0.529 (0.276 , 1.017 )	0.0561	RLS	0.935 (0.900 , 0.971 )	0.000491
Replication	DVT of lower extremities	15	Physical activity (8pm-10pm)	0.867 (0.493 , 1.525 )	0.62	RLS	0.932 (0.895 , 0.971 )	0.000829
Replication	DVT of lower extremities	12	Physical activity (10pm-12am)	0.803 (0.351 , 1.835 )	0.602	RLS	0.938 (0.892 , 0.986 )	0.0121
Replication	Pulmonary embolism	9	Physical activity (12am-2am)	0.957 (0.241 , 3.803 )	0.95	RLS	0.951 (0.831 , 1.088 )	0.467
Replication	Pulmonary embolism	10	Physical activity (2am-4am)	1.160 (0.528 , 2.550 )	0.712	RLS	0.934 (0.864 , 1.010 )	0.0887
Replication	Pulmonary embolism	9	Physical activity (4am-6am)	0.814 (0.189 , 3.504 )	0.782	RLS	0.951 (0.911 , 0.993 )	0.0231
Replication	Pulmonary embolism	10	Physical activity (6am-8am)	0.430 (0.149 , 1.242 )	0.119	RLS	0.936 (0.906 , 0.967 )	8.04e-05
Replication	Pulmonary embolism	10	Physical activity (8am-10am)	0.447 (0.186 , 1.071 )	0.071	RLS	0.943 (0.914 , 0.972 )	0.000165
Replication	Pulmonary embolism	62	Physical activity (10am-12pm)	1.009 (0.809 , 1.259 )	0.935	RLS	0.951 (0.926 , 0.977 )	0.000279
Replication	Pulmonary embolism	12	Physical activity (12pm-2pm)	1.128 (0.625 , 2.036 )	0.689	RLS	0.947 (0.920 , 0.975 )	0.000294
Replication	Pulmonary embolism	9	Physical activity (2pm-4pm)	2.517 (0.265 , 23.907 )	0.422	RLS	0.936 (0.898 , 0.975 )	0.0016
Replication	Pulmonary embolism	11	Physical activity (4pm-6pm)	1.194 (0.597 , 2.388 )	0.615	RLS	0.945 (0.914 , 0.976 )	0.000635
Replication	Pulmonary embolism	13	Physical activity (6pm-8pm)	0.866 (0.523 , 1.436 )	0.578	RLS	0.950 (0.922 , 0.978 )	0.00069
Replication	Pulmonary embolism	14	Physical activity (8pm-10pm)	0.636 (0.420 , 0.965 )	0.0332	RLS	0.959 (0.930 , 0.989 )	0.00795
Replication	Pulmonary embolism	11	Physical activity (10pm-12am)	1.220 (0.668 , 2.227 )	0.517	RLS	0.939 (0.904 , 0.974 )	0.000883
Replication	Varicose veins of lower extremities	9	Physical activity (12am-2am)	1.456 (0.670 , 3.163 )	0.343	RLS	0.930 (0.866 , 0.998 )	0.0443
Replication	Varicose veins of lower extremities	10	Physical activity (2am-4am)	1.259 (0.686 , 2.311 )	0.458	RLS	0.942 (0.889 , 0.997 )	0.0384
Replication	Varicose veins of lower extremities	10	Physical activity (4am-6am)	1.442 (0.720 , 2.891 )	0.302	RLS	0.952 (0.926 , 0.979 )	0.000647
Replication	Varicose veins of lower extremities	10	Physical activity (6am-8am)	0.892 (0.348 , 2.289 )	0.812	RLS	0.959 (0.933 , 0.986 )	0.00285
Replication	Varicose veins of lower extremities	10	Physical activity (8am-10am)	0.657 (0.301 , 1.433 )	0.291	RLS	0.958 (0.933 , 0.983 )	0.00108
Replication	Varicose veins of lower extremities	63	Physical activity (10am-12pm)	1.088 (0.914 , 1.296 )	0.343	RLS	0.977 (0.957 , 0.998 )	0.0281
Replication	Varicose veins of lower extremities	12	Physical activity (12pm-2pm)	1.065 (0.635 , 1.784 )	0.812	RLS	0.960 (0.938 , 0.984 )	0.000973
Replication	Varicose veins of lower extremities	9	Physical activity (2pm-4pm)	0.757 (0.091 , 6.302 )	0.797	RLS	0.963 (0.929 , 0.999 )	0.0439
Replication	Varicose veins of lower extremities	11	Physical activity (4pm-6pm)	0.705 (0.425 , 1.170 )	0.176	RLS	0.965 (0.943 , 0.986 )	0.00162
Replication	Varicose veins of lower extremities	12	Physical activity (6pm-8pm)	0.736 (0.462 , 1.175 )	0.199	RLS	0.964 (0.941 , 0.987 )	0.00226
Replication	Varicose veins of lower extremities	14	Physical activity (8pm-10pm)	0.868 (0.611 , 1.232 )	0.428	RLS	0.964 (0.941 , 0.988 )	0.00358
Replication	Varicose veins of lower extremities	11	Physical activity (10pm-12am)	0.924 (0.562 , 1.521 )	0.757	RLS	0.963 (0.936 , 0.991 )	0.0107

### Sheet: Table S13
Table S13. Sensitivity analysis of MVMR calculation results (adjusting for physical activity).
Exposure	Adjusting for	Outcome	Heterogeneity_statistic	Heterogeneity_pval	Intercept	Intercept_se	Pleiotropy_pval
RLS (Discovery)	Physical activity (12am-2am)	Diseases of veins, lymphatic vessels and lymph nodes	25.9121	0.0265606	0.00102457	0.00629789	0.870767
RLS (Discovery)	Physical activity (2am-4am)	Diseases of veins, lymphatic vessels and lymph nodes	24.5994	0.0387348	0.00162623	0.00330829	0.623028
RLS (Discovery)	Physical activity (4am-6am)	Diseases of veins, lymphatic vessels and lymph nodes	22.7555	0.0894699	-0.000876124	0.00298107	0.768837
RLS (Discovery)	Physical activity (6am-8am)	Diseases of veins, lymphatic vessels and lymph nodes	26.2794	0.0351867	0.000942546	0.00373317	0.800671
RLS (Discovery)	Physical activity (8am-10am)	Diseases of veins, lymphatic vessels and lymph nodes	25.7269	0.0409927	0.00196982	0.00324661	0.544029
RLS (Discovery)	Physical activity (10am-12pm)	Diseases of veins, lymphatic vessels and lymph nodes	111.173	0.00657977	2.4046e-05	0.00157144	0.987791
RLS (Discovery)	Physical activity (12pm-2pm)	Diseases of veins, lymphatic vessels and lymph nodes	29.5835	0.0202855	0.00518183	0.00287778	0.0717605
RLS (Discovery)	Physical activity (2pm-4pm)	Diseases of veins, lymphatic vessels and lymph nodes	24.7784	0.0368194	-0.00372871	0.00362056	0.303071
RLS (Discovery)	Physical activity (4pm-6pm)	Diseases of veins, lymphatic vessels and lymph nodes	26.2055	0.0707965	0.000739165	0.00290359	0.799056
RLS (Discovery)	Physical activity (6pm-8pm)	Diseases of veins, lymphatic vessels and lymph nodes	28.5188	0.0545866	-0.002058	0.00293096	0.48258
RLS (Discovery)	Physical activity (8pm-10pm)	Diseases of veins, lymphatic vessels and lymph nodes	32.8342	0.0251201	-0.00505685	0.00338276	0.134943
RLS (Discovery)	Physical activity (10pm-12am)	Diseases of veins, lymphatic vessels and lymph nodes	24.0743	0.0878949	-0.00753534	0.00256596	0.00331773
RLS (Discovery)	Physical activity (12am-2am)	Superficial phlebitis and thrombophlebitis	13.2039	0.212495	0.00432497	0.0154664	0.779756
RLS (Discovery)	Physical activity (2am-4am)	Superficial phlebitis and thrombophlebitis	14.3292	0.158498	0.00282762	0.00789647	0.720278
RLS (Discovery)	Physical activity (4am-6am)	Superficial phlebitis and thrombophlebitis	15.7758	0.149662	-0.0123711	0.0071854	0.0851248
RLS (Discovery)	Physical activity (6am-8am)	Superficial phlebitis and thrombophlebitis	14.0407	0.171142	0.00632729	0.0111362	0.569918
RLS (Discovery)	Physical activity (8am-10am)	Superficial phlebitis and thrombophlebitis	15.5272	0.15961	-0.00114787	0.00802769	0.886299
RLS (Discovery)	Physical activity (10am-12pm)	Superficial phlebitis and thrombophlebitis	75.8239	0.325756	-0.000761672	0.00348675	0.82708
RLS (Discovery)	Physical activity (12pm-2pm)	Superficial phlebitis and thrombophlebitis	20.7585	0.0540309	0.000943061	0.008682	0.913502
RLS (Discovery)	Physical activity (2pm-4pm)	Superficial phlebitis and thrombophlebitis	14.1774	0.165052	-0.00614997	0.00922006	0.504759
RLS (Discovery)	Physical activity (4pm-6pm)	Superficial phlebitis and thrombophlebitis	14.7269	0.324709	-0.00880009	0.0067908	0.195016
RLS (Discovery)	Physical activity (6pm-8pm)	Superficial phlebitis and thrombophlebitis	18.993	0.165216	-0.00649362	0.00790045	0.411117
RLS (Discovery)	Physical activity (8pm-10pm)	Superficial phlebitis and thrombophlebitis	18.9726	0.214978	-0.00899638	0.00883707	0.308665
RLS (Discovery)	Physical activity (10pm-12am)	Superficial phlebitis and thrombophlebitis	18.6487	0.0973657	-0.00181204	0.00897848	0.840057
RLS (Discovery)	Physical activity (12am-2am)	Venous thromboembolism (including pregnancy complications)	14.4759	0.3412	0.00617429	0.00780545	0.428931
RLS (Discovery)	Physical activity (2am-4am)	Venous thromboembolism (including pregnancy complications)	13.3883	0.418289	-0.00614651	0.00372064	0.0985341
RLS (Discovery)	Physical activity (4am-6am)	Venous thromboembolism (including pregnancy complications)	15.6668	0.334143	-0.000541389	0.00396632	0.891429
RLS (Discovery)	Physical activity (6am-8am)	Venous thromboembolism (including pregnancy complications)	16.3661	0.291533	0.00935938	0.00432041	0.0302871
RLS (Discovery)	Physical activity (8am-10am)	Venous thromboembolism (including pregnancy complications)	15.2623	0.360461	0.00783111	0.00374142	0.0363415
RLS (Discovery)	Physical activity (10am-12pm)	Venous thromboembolism (including pregnancy complications)	124.153	0.000311831	0.000422665	0.00259549	0.87064
RLS (Discovery)	Physical activity (12pm-2pm)	Venous thromboembolism (including pregnancy complications)	18.3695	0.24374	-0.00223334	0.00395224	0.572017
RLS (Discovery)	Physical activity (2pm-4pm)	Venous thromboembolism (including pregnancy complications)	13.3586	0.420508	0.0055191	0.00447894	0.217862
RLS (Discovery)	Physical activity (4pm-6pm)	Venous thromboembolism (including pregnancy complications)	18.3617	0.303146	-0.00382459	0.00384802	0.320266
RLS (Discovery)	Physical activity (6pm-8pm)	Venous thromboembolism (including pregnancy complications)	24.0652	0.117674	-0.000733252	0.00470573	0.876174
RLS (Discovery)	Physical activity (8pm-10pm)	Venous thromboembolism (including pregnancy complications)	21.7774	0.242018	-0.000446513	0.00550843	0.935394
RLS (Discovery)	Physical activity (10pm-12am)	Venous thromboembolism (including pregnancy complications)	13.8949	0.533516	-0.00176182	0.00405185	0.663694
RLS (Discovery)	Physical activity (12am-2am)	DVT of lower extremities	16.6083	0.120007	0.0275568	0.0144275	0.0561305
RLS (Discovery)	Physical activity (2am-4am)	DVT of lower extremities	15.1604	0.175269	-0.00316859	0.00904086	0.725983
RLS (Discovery)	Physical activity (4am-6am)	DVT of lower extremities	16.2175	0.181478	0.000881802	0.00827968	0.915184
RLS (Discovery)	Physical activity (6am-8am)	DVT of lower extremities	16.6771	0.162152	0.00992578	0.0104631	0.342802
RLS (Discovery)	Physical activity (8am-10am)	DVT of lower extremities	16.7411	0.159598	0.0110507	0.00832326	0.184279
RLS (Discovery)	Physical activity (10am-12pm)	DVT of lower extremities	105.603	0.00932491	-0.00144863	0.0043359	0.738303
RLS (Discovery)	Physical activity (12pm-2pm)	DVT of lower extremities	21.3854	0.0656474	-0.00807121	0.0085611	0.345795
RLS (Discovery)	Physical activity (2pm-4pm)	DVT of lower extremities	15.6544	0.154453	0.00379466	0.0103027	0.712637
RLS (Discovery)	Physical activity (4pm-6pm)	DVT of lower extremities	19.4223	0.14943	0.00297746	0.00793841	0.707608
RLS (Discovery)	Physical activity (6pm-8pm)	DVT of lower extremities	17.5896	0.284856	-0.00763542	0.00778754	0.326856
RLS (Discovery)	Physical activity (8pm-10pm)	DVT of lower extremities	21.2451	0.16928	0.0118454	0.0107204	0.269183
RLS (Discovery)	Physical activity (10pm-12am)	DVT of lower extremities	17.3998	0.181665	0.00429343	0.0101653	0.672762
RLS (Discovery)	Physical activity (12am-2am)	Pulmonary embolism	6.81934	0.655922	-0.0063805	0.0115477	0.580581
RLS (Discovery)	Physical activity (2am-4am)	Pulmonary embolism	6.60315	0.67836	-0.00365536	0.00605539	0.546074
RLS (Discovery)	Physical activity (4am-6am)	Pulmonary embolism	6.10723	0.729141	-0.0039478	0.00548102	0.47136
RLS (Discovery)	Physical activity (6am-8am)	Pulmonary embolism	8.72629	0.558261	0.00833526	0.00735829	0.25731
RLS (Discovery)	Physical activity (8am-10am)	Pulmonary embolism	8.98496	0.533531	0.00921516	0.00634845	0.146624
RLS (Discovery)	Physical activity (10am-12pm)	Pulmonary embolism	108.552	0.00349125	-0.000151682	0.0036421	0.96678
RLS (Discovery)	Physical activity (12pm-2pm)	Pulmonary embolism	8.62699	0.656279	-0.00124252	0.00555009	0.822855
RLS (Discovery)	Physical activity (2pm-4pm)	Pulmonary embolism	5.5182	0.787001	0.00225515	0.00739294	0.760334
RLS (Discovery)	Physical activity (4pm-6pm)	Pulmonary embolism	11.2456	0.507994	-0.00252029	0.00573904	0.660554
RLS (Discovery)	Physical activity (6pm-8pm)	Pulmonary embolism	9.10607	0.764886	-0.00342254	0.00605297	0.57178
RLS (Discovery)	Physical activity (8pm-10pm)	Pulmonary embolism	10.0885	0.755681	-0.00396278	0.00760873	0.602492
RLS (Discovery)	Physical activity (10pm-12am)	Pulmonary embolism	8.20466	0.694862	0.000599563	0.00780931	0.938802
RLS (Discovery)	Physical activity (12am-2am)	Varicose veins of lower extremities	12.8031	0.542087	0.00667105	0.00584781	0.253962
RLS (Discovery)	Physical activity (2am-4am)	Varicose veins of lower extremities	12.842	0.538997	-0.00130533	0.00317795	0.681259
RLS (Discovery)	Physical activity (4am-6am)	Varicose veins of lower extremities	11.3567	0.726926	0.000730851	0.00307158	0.811928
RLS (Discovery)	Physical activity (6am-8am)	Varicose veins of lower extremities	14.4251	0.493563	0.00400227	0.00357679	0.263159
RLS (Discovery)	Physical activity (8am-10am)	Varicose veins of lower extremities	13.4839	0.564978	4.57329e-05	0.00317856	0.98852
RLS (Discovery)	Physical activity (10am-12pm)	Varicose veins of lower extremities	123.257	0.000286896	-0.00011022	0.00221581	0.960328
RLS (Discovery)	Physical activity (12pm-2pm)	Varicose veins of lower extremities	16.7055	0.404899	0.00529937	0.00295966	0.0733684
RLS (Discovery)	Physical activity (2pm-4pm)	Varicose veins of lower extremities	14.4165	0.419168	-0.00191396	0.00372376	0.607262
RLS (Discovery)	Physical activity (4pm-6pm)	Varicose veins of lower extremities	15.4971	0.559724	0.00290039	0.00297752	0.330009
RLS (Discovery)	Physical activity (6pm-8pm)	Varicose veins of lower extremities	15.2433	0.577964	0.00129698	0.00303735	0.669372
RLS (Discovery)	Physical activity (8pm-10pm)	Varicose veins of lower extremities	20.144	0.385963	-0.000871178	0.00367261	0.812494
RLS (Discovery)	Physical activity (10pm-12am)	Varicose veins of lower extremities	15.4307	0.493351	-0.00546787	0.00332879	0.100466
RLS (Replication)	Physical activity (12am-2am)	Diseases of veins, lymphatic vessels and lymph nodes	5.66116	0.462196	-0.00788233	0.00461882	0.0879026
RLS (Replication)	Physical activity (2am-4am)	Diseases of veins, lymphatic vessels and lymph nodes	7.48615	0.380073	-0.00756063	0.00357332	0.0343569
RLS (Replication)	Physical activity (4am-6am)	Diseases of veins, lymphatic vessels and lymph nodes	8.80422	0.26702	-0.00530193	0.00367913	0.149561
RLS (Replication)	Physical activity (6am-8am)	Diseases of veins, lymphatic vessels and lymph nodes	9.66731	0.208224	0.00444428	0.00469301	0.343639
RLS (Replication)	Physical activity (8am-10am)	Diseases of veins, lymphatic vessels and lymph nodes	11.3062	0.125809	0.00807449	0.00548671	0.141117
RLS (Replication)	Physical activity (10am-12pm)	Diseases of veins, lymphatic vessels and lymph nodes	115.954	1.38495e-05	0.0015875	0.00220348	0.471248
RLS (Replication)	Physical activity (12pm-2pm)	Diseases of veins, lymphatic vessels and lymph nodes	15.1273	0.087497	0.00484584	0.00403143	0.229358
RLS (Replication)	Physical activity (2pm-4pm)	Diseases of veins, lymphatic vessels and lymph nodes	9.45945	0.14934	-0.00730007	0.00556384	0.189501
RLS (Replication)	Physical activity (4pm-6pm)	Diseases of veins, lymphatic vessels and lymph nodes	10.9071	0.20702	0.00687081	0.00359828	0.0562013
RLS (Replication)	Physical activity (6pm-8pm)	Diseases of veins, lymphatic vessels and lymph nodes	15.9913	0.0998818	-0.00104822	0.00472635	0.824483
RLS (Replication)	Physical activity (8pm-10pm)	Diseases of veins, lymphatic vessels and lymph nodes	16.5341	0.122432	-0.0048677	0.00441494	0.270222
RLS (Replication)	Physical activity (10pm-12am)	Diseases of veins, lymphatic vessels and lymph nodes	14.3412	0.0732955	-0.00633737	0.00469339	0.176927
RLS (Replication)	Physical activity (12am-2am)	Superficial phlebitis and thrombophlebitis	9.34277	0.096149	-0.0163305	0.0145647	0.262187
RLS (Replication)	Physical activity (2am-4am)	Superficial phlebitis and thrombophlebitis	8.36444	0.2126	-0.0111366	0.0105908	0.293013
RLS (Replication)	Physical activity (4am-6am)	Superficial phlebitis and thrombophlebitis	9.35655	0.154497	-0.00364783	0.0111755	0.744112
RLS (Replication)	Physical activity (6am-8am)	Superficial phlebitis and thrombophlebitis	9.84344	0.0797947	-0.00254129	0.0158991	0.873008
RLS (Replication)	Physical activity (8am-10am)	Superficial phlebitis and thrombophlebitis	9.59001	0.143014	-0.00910581	0.0121231	0.452586
RLS (Replication)	Physical activity (10am-12pm)	Superficial phlebitis and thrombophlebitis	78.5269	0.0376415	0.00392139	0.00439631	0.372408
RLS (Replication)	Physical activity (12pm-2pm)	Superficial phlebitis and thrombophlebitis	16.1696	0.0400157	-0.00144917	0.0129994	0.911236
RLS (Replication)	Physical activity (2pm-4pm)	Superficial phlebitis and thrombophlebitis	8.06792	0.152532	-0.0158802	0.0191214	0.406258
RLS (Replication)	Physical activity (4pm-6pm)	Superficial phlebitis and thrombophlebitis	10.0386	0.262324	-0.0144782	0.00881633	0.100549
RLS (Replication)	Physical activity (6pm-8pm)	Superficial phlebitis and thrombophlebitis	14.6896	0.0998232	0.00587644	0.0113742	0.605404
RLS (Replication)	Physical activity (8pm-10pm)	Superficial phlebitis and thrombophlebitis	12.0913	0.278996	-0.024791	0.00909756	0.00642984
RLS (Replication)	Physical activity (10pm-12am)	Superficial phlebitis and thrombophlebitis	10.554	0.159292	-0.0250812	0.0107986	0.0201988
RLS (Replication)	Physical activity (12am-2am)	Venous thromboembolism (including pregnancy complications)	6.06127	0.640369	-0.0118586	0.00647172	0.0668963
RLS (Replication)	Physical activity (2am-4am)	Venous thromboembolism (including pregnancy complications)	5.72557	0.767039	-0.00746682	0.00515572	0.147545
RLS (Replication)	Physical activity (4am-6am)	Venous thromboembolism (including pregnancy complications)	7.3679	0.598874	-0.00462161	0.00439225	0.292699
RLS (Replication)	Physical activity (6am-8am)	Venous thromboembolism (including pregnancy complications)	6.466	0.692524	0.000951634	0.0048845	0.845528
RLS (Replication)	Physical activity (8am-10am)	Venous thromboembolism (including pregnancy complications)	7.85801	0.548517	0.00200227	0.00496356	0.686658
RLS (Replication)	Physical activity (10am-12pm)	Venous thromboembolism (including pregnancy complications)	96.3895	0.00432206	0.000220945	0.00278095	0.936675
RLS (Replication)	Physical activity (12pm-2pm)	Venous thromboembolism (including pregnancy complications)	10.5127	0.484945	0.00162056	0.00435215	0.709625
RLS (Replication)	Physical activity (2pm-4pm)	Venous thromboembolism (including pregnancy complications)	3.73329	0.88035	0.0011326	0.00628144	0.85691
RLS (Replication)	Physical activity (4pm-6pm)	Venous thromboembolism (including pregnancy complications)	9.27017	0.50667	-0.00207151	0.00454065	0.648236
RLS (Replication)	Physical activity (6pm-8pm)	Venous thromboembolism (including pregnancy complications)	18.6269	0.0979381	0.00847348	0.00558138	0.128972
RLS (Replication)	Physical activity (8pm-10pm)	Venous thromboembolism (including pregnancy complications)	13.4821	0.411299	-0.00561837	0.00518504	0.278554
RLS (Replication)	Physical activity (10pm-12am)	Venous thromboembolism (including pregnancy complications)	6.61912	0.760846	-0.00358514	0.00536766	0.504188
RLS (Replication)	Physical activity (12am-2am)	DVT of lower extremities	11.3701	0.1816	0.00128187	0.0144794	0.929455
RLS (Replication)	Physical activity (2am-4am)	DVT of lower extremities	12.3799	0.19273	-0.00445579	0.0111474	0.689367
RLS (Replication)	Physical activity (4am-6am)	DVT of lower extremities	12.1375	0.205671	-0.006513	0.00922455	0.480157
RLS (Replication)	Physical activity (6am-8am)	DVT of lower extremities	12.2487	0.199648	0.00206679	0.0106002	0.845412
RLS (Replication)	Physical activity (8am-10am)	DVT of lower extremities	11.2337	0.260028	-0.0029227	0.0102979	0.776553
RLS (Replication)	Physical activity (10am-12pm)	DVT of lower extremities	85.5183	0.0255802	0.00372109	0.00462703	0.421277
RLS (Replication)	Physical activity (12pm-2pm)	DVT of lower extremities	15.6387	0.155082	0.00280602	0.00935501	0.764216
RLS (Replication)	Physical activity (2pm-4pm)	DVT of lower extremities	10.4259	0.236395	-0.0138018	0.0124044	0.265855
RLS (Replication)	Physical activity (4pm-6pm)	DVT of lower extremities	14.04	0.171176	0.00791831	0.00957401	0.408201
RLS (Replication)	Physical activity (6pm-8pm)	DVT of lower extremities	12.9721	0.371071	0.00334835	0.00895329	0.708419
RLS (Replication)	Physical activity (8pm-10pm)	DVT of lower extremities	15.5296	0.275469	-0.00596663	0.0100937	0.554439
RLS (Replication)	Physical activity (10pm-12am)	DVT of lower extremities	12.2271	0.270146	-0.00665751	0.0107528	0.535824
RLS (Replication)	Physical activity (12am-2am)	Pulmonary embolism	6.77207	0.452992	-0.0131643	0.00922191	0.153434
RLS (Replication)	Physical activity (2am-4am)	Pulmonary embolism	6.64387	0.575497	-0.00858894	0.00740789	0.24628
RLS (Replication)	Physical activity (4am-6am)	Pulmonary embolism	6.69971	0.460801	-0.00953318	0.00648515	0.141561
RLS (Replication)	Physical activity (6am-8am)	Pulmonary embolism	7.64933	0.468452	-0.00529691	0.00703587	0.451544
RLS (Replication)	Physical activity (8am-10am)	Pulmonary embolism	8.48259	0.387802	0.00802077	0.00722213	0.266748
RLS (Replication)	Physical activity (10am-12pm)	Pulmonary embolism	71.4552	0.147847	0.000605991	0.00354395	0.864229
RLS (Replication)	Physical activity (12pm-2pm)	Pulmonary embolism	8.56722	0.573608	0.0033036	0.00624886	0.597033
RLS (Replication)	Physical activity (2pm-4pm)	Pulmonary embolism	6.12986	0.524671	0.0082275	0.00889796	0.355148
RLS (Replication)	Physical activity (4pm-6pm)	Pulmonary embolism	10.5362	0.308841	5.31993e-05	0.00778187	0.994545
RLS (Replication)	Physical activity (6pm-8pm)	Pulmonary embolism	10.7588	0.463689	0.0109223	0.00676995	0.106669
RLS (Replication)	Physical activity (8pm-10pm)	Pulmonary embolism	11.2955	0.503781	-0.00893382	0.00744013	0.229844
RLS (Replication)	Physical activity (10pm-12am)	Pulmonary embolism	7.4179	0.593695	-0.00848135	0.00780444	0.277154
RLS (Replication)	Physical activity (12am-2am)	Varicose veins of lower extremities	14.9288	0.0369231	-0.0113866	0.00798122	0.153673
RLS (Replication)	Physical activity (2am-4am)	Varicose veins of lower extremities	15.7664	0.0458476	-0.00953336	0.00585922	0.103722
RLS (Replication)	Physical activity (4am-6am)	Varicose veins of lower extremities	14.8776	0.0615701	-0.000448936	0.00571497	0.937387
RLS (Replication)	Physical activity (6am-8am)	Varicose veins of lower extremities	16.7508	0.0328109	0.00469067	0.00732712	0.522056
RLS (Replication)	Physical activity (8am-10am)	Varicose veins of lower extremities	17.9024	0.0219706	0.00284789	0.00672949	0.672153
RLS (Replication)	Physical activity (10am-12pm)	Varicose veins of lower extremities	123.263	4.18263e-06	0.00118249	0.00286335	0.679627
RLS (Replication)	Physical activity (12pm-2pm)	Varicose veins of lower extremities	19.944	0.0297866	0.0082718	0.00498845	0.0972788
RLS (Replication)	Physical activity (2pm-4pm)	Varicose veins of lower extremities	16.6871	0.0195289	-0.00874332	0.0066468	0.18837
RLS (Replication)	Physical activity (4pm-6pm)	Varicose veins of lower extremities	15.1106	0.0879413	0.00486917	0.00511252	0.340893
RLS (Replication)	Physical activity (6pm-8pm)	Varicose veins of lower extremities	18.7367	0.0437368	-0.00835255	0.00507904	0.10007
RLS (Replication)	Physical activity (8pm-10pm)	Varicose veins of lower extremities	22.8374	0.0291384	-0.00475822	0.00563988	0.398851
RLS (Replication)	Physical activity (10pm-12am)	Varicose veins of lower extremities	18.6612	0.0282332	-0.00748874	0.00627819	0.232941
